## SupplementaryTable7 for "AS04 in a bivalent HPV vaccine drives superior cross-protective antibody response by increased NOTCH signaling of cDC1 leading to increased proliferation of adaptive immune cells" (part 1 of 3)

### Sheet: GSE52245_DEGs
	ID	adj.P.Val	P.Value	t	B	logFC	Gene.symbol	Gene.title
222532_PM_at	222532_PM_at	0.200054205969726	6.65055e+08	534983491463304	294773132543351	0.806666666666664	SRPRB	SRP receptor beta subunit
212698_PM_s_at	212698_PM_s_at	0.200054205969726	7.31259e+08	531764847044751	287691193096902	0.790000000000001	2010-09-01	septin 10
211908_PM_x_at	211908_PM_x_at	0.324383036511508	3.39203e+09	479596077406994	172197883893359	178066666666667	IGKV3-20	immunoglobulin kappa variable 3-20
201508_PM_at	201508_PM_at	0.324383036511508	5.37781e+09	-4638334929096	137182151577032	-0.331333333333331	IGFBP4	insulin like growth factor binding protein 4
234994_PM_at	234994_PM_at	0.324383036511508	5.39389e+09	463731142737326	136954830151806	109066666666667	TMEM200A	transmembrane protein 200A
233829_PM_at	233829_PM_at	0.324383036511508	5.57742e+09	462584057234014	134407227274486	0.432666666666666	TLDC2	TBC/LysM-associated domain containing 2
211650_PM_x_at	211650_PM_x_at	0.324383036511508	6.3814e+09	457963546796571	124147457581145	1.59	LOC100290375///IGHV1-69///IGHV3-23///IGHV4-31///IGHM///IGHG3///IGHG1///IGHD///IGHA1	similar to hCG2042717///immunoglobulin heavy variable 1-69///immunoglobulin heavy variable 3-23///immunoglobulin heavy variable 4-31///immunoglobulin heavy constant mu///immunoglobulin heavy constant gamma 3 (G3m marker)///immunoglobulin heavy constant gamma 1 (G1m marker)///immunoglobulin heavy constant delta///immunoglobulin heavy constant alpha 1
226982_PM_at	226982_PM_at	0.324383036511508	6.77921e+09	455886413363315	119536555951112	0.964666666666665	ELL2	elongation factor for RNA polymerase II 2
204332_PM_s_at	204332_PM_s_at	0.324383036511508	6.82549e+09	455652611324174	11901761382775	0.377333333333333	AGA	aspartylglucosaminidase
218254_PM_s_at	218254_PM_s_at	0.324383036511508	9.11718e+09	445687705276211	0.969140967357574	0.786000000000002	SAR1B	secretion associated Ras related GTPase 1B
228924_PM_s_at	228924_PM_s_at	0.324383036511508	0.000101890330299044	441851987303021	0.88415234804493	0.656666666666664	UBE2J1	ubiquitin conjugating enzyme E2 J1
226752_PM_at	226752_PM_at	0.324383036511508	0.000107874993910704	439880113515323	0.840485740621323	0.407333333333334	FAM174A	family with sequence similarity 174 member A
212110_PM_at	212110_PM_at	0.324383036511508	0.000108148777602014	439792505992343	0.838546108761524	0.385333333333332	SLC39A14	solute carrier family 39 member 14
230397_PM_at	230397_PM_at	0.324383036511508	0.000121019318099245	435903029904225	0.752470770762348	0.618000000000002	SAR1B	secretion associated Ras related GTPase 1B
226099_PM_at	226099_PM_at	0.324383036511508	0.000127097087301147	434206041492853	0.71494036703357	139666666666666	ELL2	elongation factor for RNA polymerase II 2
214763_PM_at	214763_PM_at	0.324383036511508	0.00013388497652713	-432402792274659	0.675077412509514	-0.460666666666667	ACOT11	acyl-CoA thioesterase 11
222646_PM_s_at	222646_PM_s_at	0.324383036511508	0.000133920113659072	432393694091028	0.674876333628938	0.452000000000003	ERO1A	endoplasmic reticulum oxidoreductase 1 alpha
39249_PM_at	39249_PM_at	0.324383036511508	0.000140233703642696	430795895709911	0.639570985078714	0.712000000000002	AQP3	aquaporin 3 (Gill blood group)
244841_PM_at	244841_PM_at	0.324383036511508	0.000142707963459172	430188966080478	0.62616414575302	0.785333333333333	SEC24A	SEC24 homolog A, COPII coat complex component
201659_PM_s_at	201659_PM_s_at	0.324383036511508	0.000146387355702333	429305306508386	0.606648521319411	0.350000000000001	ARL 1,00	ADP ribosylation factor like GTPase 1
223565_PM_at	223565_PM_at	0.324383036511508	0.000158632449345289	426514279545398	0.545041544378114	206666666666667	MZB1	marginal zone B and B1 cell specific protein
238164_PM_at	238164_PM_at	0.324383036511508	0.000162347123709389	425709406143943	0.527285007094189	0.534000000000001	USP6NL	USP6 N-terminal like
229313_PM_at	229313_PM_at	0.324383036511508	0.000162757460761748	-425621610004504	0.525348380026187	-0.424666666666666	ANO5	anoctamin 5
206641_PM_at	206641_PM_at	0.324383036511508	0.000178478619835241	422412072524514	0.45458904880353	202466666666667	TNFRSF17	TNF receptor superfamily member 17
203065_PM_s_at	203065_PM_s_at	0.324383036511508	0.000202253428168295	418051035649536	0.358566525707142	1842	CAV1	caveolin 1
218140_PM_x_at	218140_PM_x_at	0.324383036511508	0.000205462546460736	417501352255002	0.346474134299629	0.508666666666666	SRPRB	SRP receptor beta subunit
205692_PM_s_at	205692_PM_s_at	0.324383036511508	0.00020632884969822	417354409477277	0.343241984811645	169466666666667	CD38	CD38 molecule
224795_PM_x_at	224795_PM_x_at	0.324383036511508	0.000207962236903402	417078993594683	0.3371844242991	0.844666666666667	IGK///IGKC	immunoglobulin kappa locus///immunoglobulin kappa constant
200670_PM_at	200670_PM_at	0.324383036511508	0.000213336779234087	416187513470061	0.317581335267307	0.702666666666666	XBP1	X-box binding protein 1
200598_PM_s_at	200598_PM_s_at	0.324383036511508	0.000213425166716236	416173037537974	0.317263073623074	0.72466666666667	HSP90B1	heat shock protein 90 beta family member 1
221671_PM_x_at	221671_PM_x_at	0.324383036511508	0.000215619276157921	415815563672697	0.309404368856063	1.03	IGK///IGKC	immunoglobulin kappa locus///immunoglobulin kappa constant
223299_PM_at	223299_PM_at	0.324383036511508	0.00023682628336759	412533533434494	0.237303981249469	0.999333333333333	SEC11C	SEC11 homolog C, signal peptidase complex subunit
222594_PM_s_at	222594_PM_s_at	0.324383036511508	0.000248065839467972	410909185652184	0.201655651231571	0.964000000000001	SPATS2	spermatogenesis associated serine rich 2
211633_PM_x_at	211633_PM_x_at	0.324383036511508	0.000250431255534591	410576538829845	0.194358316875284	1.34	IGHV4-31///IGHM///IGHG3///IGHG1///IGHA2///IGHA1///IGH	immunoglobulin heavy variable 4-31///immunoglobulin heavy constant mu///immunoglobulin heavy constant gamma 3 (G3m marker)///immunoglobulin heavy constant gamma 1 (G1m marker)///immunoglobulin heavy constant alpha 2 (A2m marker)///immunoglobulin heavy constant alpha 1///immunoglobulin heavy locus
211641_PM_x_at	211641_PM_x_at	0.324383036511508	0.000257095903272184	409655597302523	0.174160892164666	167933333333334	LOC100291190///LOC100290320///IGHV4-31///IGHM///IGHG3///IGHG1///IGHD///IGHA2///IGHA1///IGH	similar to immunoglobulin heavy locus///similar to hCG2042717///immunoglobulin heavy variable 4-31///immunoglobulin heavy constant mu///immunoglobulin heavy constant gamma 3 (G3m marker)///immunoglobulin heavy constant gamma 1 (G1m marker)///immunoglobulin heavy constant delta///immunoglobulin heavy constant alpha 2 (A2m marker)///immunoglobulin heavy constant alpha 1///immunoglobulin heavy locus
244033_PM_at	244033_PM_at	0.324383036511508	0.000264555626913157	408652139207711	0.15216299475702	0.733999999999999	CEP128	centrosomal protein 128
221253_PM_s_at	221253_PM_s_at	0.324383036511508	0.00027726619200067	407004555107967	0.116065813698865	145333333333334	TXNDC5///BLOC1S5	thioredoxin domain containing 5///biogenesis of lysosomal organelles complex 1 subunit 5
224799_PM_at	224799_PM_at	0.324383036511508	0.000280023902092972	406656872526552	0.108451824322691	0.779333333333333	NDFIP2	Nedd4 family interacting protein 2
223354_PM_x_at	223354_PM_x_at	0.324383036511508	0.000281002327577825	406534321464173	0.105768336966526	0.474000000000001	MFF	mitochondrial fission factor
223595_PM_at	223595_PM_at	0.324383036511508	0.000281876665981491	406425160714567	0.10337818335844	0.867333333333334	TMEM133	transmembrane protein 133
221286_PM_s_at	221286_PM_s_at	0.324383036511508	0.000293225257692781	405037614733601	0.0730074271860559	176266666666667	MZB1	marginal zone B and B1 cell specific protein
203857_PM_s_at	203857_PM_s_at	0.324383036511508	0.000297751978382817	404498769069319	0.0612184582648796	0.775333333333335	PDIA5	protein disulfide isomerase family A member 5
204550_PM_x_at	204550_PM_x_at	0.324383036511508	0.000301180409036589	404095970447056	0.0524079307115075	0.815999999999999	GSTM1	glutathione S-transferase mu 1
237817_PM_at	237817_PM_at	0.324383036511508	0.000312080535599761	402844516794597	0.0250454619031153	0.651999999999999
235117_PM_at	235117_PM_at	0.324383036511508	0.000314364209980397	40258775206209	0.019433483027135	110466666666667	CHAC2	ChaC cation transport regulator homolog 2
214669_PM_x_at	214669_PM_x_at	0.324383036511508	0.000314729883078258	402546807237023	0.0185386379634496	0.963333333333333	LOC100291682///IGK///IGKV3-20///IGKC	ig kappa chain V-III region HAH-like///immunoglobulin kappa locus///immunoglobulin kappa variable 3-20///immunoglobulin kappa constant
226936_PM_at	226936_PM_at	0.324383036511508	0.000316855318663734	402309737462624	0.0133578573637188	554	CENPW	centromere protein W
210596_PM_at	210596_PM_at	0.324383036511508	0.000319073761680559	402063947448507	0.00798715212187151	0.319333333333336	MAGT1	magnesium transporter 1
200700_PM_s_at	200700_PM_s_at	0.324383036511508	0.000329295544072265	400952612913306	-0.0162881496688145	606	KDELR2	KDEL endoplasmic reticulum protein retention receptor 2
202825_PM_at	202825_PM_at	0.324383036511508	0.000333292317781073	400527227072989	-0.0255764114612163	0.668666666666663	SLC25A4	solute carrier family 25 member 4
224994_PM_at	224994_PM_at	0.324383036511508	0.000335278961427909	-400317636739941	-0.0301520573651795	-0.285333333333335	CAMK2D	calcium/calmodulin dependent protein kinase II delta
235777_PM_at	235777_PM_at	0.324383036511508	0.000337823830150205	400050921089774	-0.0359741176578012	0.505333333333334	ANKRD44	ankyrin repeat domain 44
222411_PM_s_at	222411_PM_s_at	0.324383036511508	0.000339050541502988	399923056304756	-0.0387649588988657	0.688000000000001	SSR3	signal sequence receptor subunit 3
221651_PM_x_at	221651_PM_x_at	0.324383036511508	0.000343744294744665	399437950212043	-0.0493514539308464	0.998666666666665	IGK///IGKC	immunoglobulin kappa locus///immunoglobulin kappa constant
203755_PM_at	203755_PM_at	0.324383036511508	0.000348212183121107	398982166968025	-0.0592956056226841	0.779333333333332	BUB1B	BUB1 mitotic checkpoint serine/threonine kinase B
203133_PM_at	203133_PM_at	0.324383036511508	0.000348790581114542	398923581234561	-0.0605736412119633	0.447333333333335	SEC61B	Sec61 translocon beta subunit
1559942_PM_at	1559942_PM_at	0.324383036511508	0.000355687755955254	398232195429095	-0.0756531074142641	0.675333333333333	MDFIC	MyoD family inhibitor domain containing
1554616_PM_at	1554616_PM_at	0.324383036511508	0.000369014456468532	-396932649683584	-0.103981858048284	-0.578000000000001	SERPINB8	serpin family B member 8
214006_PM_s_at	214006_PM_s_at	0.324383036511508	0.000372249167564373	396624139016511	-0.110704163602607	0.546000000000001	GGCX	gamma-glutamyl carboxylase
225630_PM_at	225630_PM_at	0.324383036511508	0.000390100622561564	394967296354731	-0.146786601518118	0.314666666666665	EEPD1	endonuclease/exonuclease/phosphatase family domain containing 1
215565_PM_at	215565_PM_at	0.324383036511508	0.000408183289338969	39336283810522	-0.18169648039686	166466666666667
230011_PM_at	230011_PM_at	0.324383036511508	0.000411272132973798	393095726722954	-0.187505216786106	0.459333333333334	2001-05-01	meiotic double-stranded break formation protein 1
216698_PM_x_at	216698_PM_x_at	0.324383036511508	0.000416868688510891	392616708863799	-0.197919944726354	0.405333333333334	LOC100290714///OR7E35P	similar to hCG2044651///olfactory receptor family 7 subfamily E member 35 pseudogene
240346_PM_at	240346_PM_at	0.324383036511508	0.000420501164447353	-392309147614857	-0.204605372802761	-0.377333333333333
202433_PM_at	202433_PM_at	0.324383036511508	0.000428930287327108	391605329691817	-0.219899692796294	0.425999999999998	SLC35B1	solute carrier family 35 member B1
212097_PM_at	212097_PM_at	0.324383036511508	0.000430338275841649	391489082229596	-0.222425203133994	1488	CAV1	caveolin 1
212902_PM_at	212902_PM_at	0.324383036511508	0.000432365287183476	391322376653768	-0.226046629618766	0.787333333333332	SEC24A	SEC24 homolog A, COPII coat complex component
226193_PM_x_at	226193_PM_x_at	0.324383036511508	0.000438019036653044	390861399534401	-0.236058805939189	0.369333333333335	CBWD6///CBWD3///CBWD5///CBWD2///CBWD1	COBW domain containing 6///COBW domain containing 3///COBW domain containing 5///COBW domain containing 2///COBW domain containing 1
201287_PM_s_at	201287_PM_s_at	0.324383036511508	0.000450463427926237	389866869837864	-0.2576501097995	134733333333333	SDC1	syndecan 1
211048_PM_s_at	211048_PM_s_at	0.324383036511508	0.00045064764520332	389852349805238	-0.257965245357913	0.851333333333335	PDIA4	protein disulfide isomerase family A member 4
216010_PM_x_at	216010_PM_x_at	0.324383036511508	0.000454458724835865	-389553251714633	-0.264456107569417	-0.310666666666666	FUT3	fucosyltransferase 3 (Lewis blood group)
218774_PM_at	218774_PM_at	0.324383036511508	0.000456486327549264	389395118584337	-0.267887351578358	0.572000000000002	DCPS	decapping enzyme, scavenger
212592_PM_at	212592_PM_at	0.324383036511508	0.000463073519020614	388886069255004	-0.27893069610857	100533333333333	JCHAIN	joining chain of multimeric IgA and IgM
214836_PM_x_at	214836_PM_x_at	0.324383036511508	0.000463411841169118	38886011521588	-0.279493652705025	1266	IGK///IGKC	immunoglobulin kappa locus///immunoglobulin kappa constant
223001_PM_at	223001_PM_at	0.324383036511508	0.000465180720153868	388724717615776	-0.282430352169221	442	OSTC	oligosaccharyltransferase complex non-catalytic subunit
205967_PM_at	205967_PM_at	0.324383036511508	0.000473852059268147	388068155828454	-0.296667355558592	0.453999999999999	HIST1H4C	histone cluster 1, H4c
1565149_PM_at	1565149_PM_at	0.324383036511508	0.000474755720257501	-388000409281417	-0.298136055938126	-0.406666666666668	DYNC2H1	dynein cytoplasmic 2 heavy chain 1
221760_PM_at	221760_PM_at	0.324383036511508	0.000476376794035733	387879193486349	-0.300763780636492	0.668666666666661	MAN1A1	mannosidase alpha class 1A member 1
223959_PM_at	223959_PM_at	0.324383036511508	0.000481170230331266	-387523102862268	-0.308481995708632	-0.388666666666666	DNAL1	dynein axonemal light chain 1
219003_PM_s_at	219003_PM_s_at	0.324383036511508	0.000481335822821456	387510863362464	-0.308747254789652	0.92333333333333	MANEA	mannosidase endo-alpha
1569032_PM_at	1569032_PM_at	0.324383036511508	0.00048783207580041	-387033914239041	-0.319082298326911	-0.279333333333334	LOC642852	uncharacterized LOC642852
202655_PM_at	202655_PM_at	0.324383036511508	0.000490170087294829	386863773270029	-0.322768347537581	0.708666666666669	MANF	mesencephalic astrocyte derived neurotrophic factor
1564494_PM_s_at	1564494_PM_s_at	0.324383036511508	0.000500751420471989	386103512264298	-0.339234325348483	0.477999999999998	P4HB	prolyl 4-hydroxylase subunit beta
216450_PM_x_at	216450_PM_x_at	0.324383036511508	0.000501785407974162	386030062659132	-0.340824700369623	0.685999999999999	HSP90B1	heat shock protein 90 beta family member 1
235965_PM_at	235965_PM_at	0.324383036511508	0.000503930514547714	38587815362093	-0.344113690256525	162266666666666	BHLHA15	basic helix-loop-helix family member a15
1554482_PM_a_at	1554482_PM_a_at	0.333969342763056	0.000532160429241012	383935674034077	-0.386142092436565	0.587333333333334	SAR1B	secretion associated Ras related GTPase 1B
213129_PM_s_at	213129_PM_s_at	0.333969342763056	0.000534573185740901	383774339553255	-0.389630414740603	0.632666666666666	GCSHP5///GCSH	glycine cleavage system protein H pseudogene 5///glycine cleavage system protein H
219118_PM_at	219118_PM_at	0.333969342763056	0.000537134280602192	383603860178856	-0.393316063237622	0.860666666666665	FKBP11	FK506 binding protein 11
219551_PM_at	219551_PM_at	0.334605081714043	0.00054427217897377	383132870515507	-0.403496387044716	0.792666666666665	EAF2	ELL associated factor 2
201923_PM_at	201923_PM_at	0.352214985299036	0.000587354878634555	380411759926402	-0.46224968071717	0.807999999999999	PRDX4	peroxiredoxin 4
217861_PM_s_at	217861_PM_s_at	0.352214985299036	0.000587634218943219	380394758677285	-0.462616424442851	0.463333333333334	PREB	prolactin regulatory element binding
237592_PM_at	237592_PM_at	0.352214985299036	0.000592228431828773	380116267596075	-0.468623304277635	0.552666666666667	ZC2HC1B	zinc finger C2HC-type containing 1B
200599_PM_s_at	200599_PM_s_at	0.355026378473921	0.000603444269360772	379445120823607	-0.483094768140271	0.610666666666672	HSP90B1	heat shock protein 90 beta family member 1
231428_PM_at	231428_PM_at	0.355454633295135	0.00061562283738925	378729970720584	-0.498507594641	138933333333333
210510_PM_s_at	210510_PM_s_at	0.355454633295135	0.000629029167141304	377958463846675	-0.515126317190021	364	NRP1	neuropilin 1
221004_PM_s_at	221004_PM_s_at	0.355454633295135	0.000634146845304836	377668161995232	-0.521377238714817	114266666666667	ITM2C	integral membrane protein 2C
212954_PM_at	212954_PM_at	0.355454633295135	0.000634797719309527	377631404371726	-0.522168629575184	0.330666666666667	DYRK4	dual specificity tyrosine phosphorylation regulated kinase 4
216542_PM_x_at	216542_PM_x_at	0.355454633295135	0.000636654556573576	377526741917094	-0.524421896204879	1.46	LOC100290293///IGHM///IGHG1///IGHA1	similar to hCG2042717///immunoglobulin heavy constant mu///immunoglobulin heavy constant gamma 1 (G1m marker)///immunoglobulin heavy constant alpha 1
217811_PM_at	217811_PM_at	0.355772461422899	0.000643726102181614	377130846418373	-0.532943560199787	0.236666666666666	SELT	selenoprotein T
200929_PM_at	200929_PM_at	0.35729992110908	0.000653020051373627	376616912891116	-0.544002377878341	0.479333333333329	TMED10P1///TMED10	transmembrane p24 trafficking protein 10 pseudogene 1///transmembrane p24 trafficking protein 10
203279_PM_at	203279_PM_at	0.357449558135424	0.000659864169318383	376242975125426	-0.552046184581057	0.408666666666669	EDEM1	ER degradation enhancing alpha-mannosidase like protein 1
1552908_PM_at	1552908_PM_at	0.357449558135424	0.000666512453373114	375883329159056	-0.559780495797961	0.676000000000001	GCSAML	germinal center associated signaling and motility like
231951_PM_at	231951_PM_at	0.357449558135424	0.000675362869476296	-375409928824548	-0.56995803450501	-0.455333333333333	GNAO1	G protein subunit alpha o1
222753_PM_s_at	222753_PM_s_at	0.357449558135424	0.00067942527727468	375194649742164	-0.574585105949402	0.822666666666668	SPCS3	signal peptidase complex subunit 3
241513_PM_at	241513_PM_at	0.359473340797847	0.000689841922393748	374648304663493	-0.586324597724142	0.422666666666667
205396_PM_at	205396_PM_at	0.362435026223458	0.00070787638787644	-37372108929535	-0.606237056839161	-0.370000000000001	SMAD3	SMAD family member 3
238029_PM_s_at	238029_PM_s_at	0.362435026223458	0.000718188367428696	373201172226796	-0.617396502262008	1132	SLC16A14	solute carrier family 16 member 14
214512_PM_s_at	214512_PM_s_at	0.362435026223458	0.000721319957618855	373044715979861	-0.620753805010403	0.533333333333331	SUB1	SUB1 homolog, transcriptional regulator
216449_PM_x_at	216449_PM_x_at	0.362435026223458	0.000725056459490705	372858898715342	-0.624740631312258	0.696666666666664	HSP90B1	heat shock protein 90 beta family member 1
216510_PM_x_at	216510_PM_x_at	0.362435026223458	0.000728645762306138	372681275271303	-0.628551127892369	145866666666667	LOC100290375///IGHV3-23///IGHV4-31///IGHM///IGHG1///IGHA1	similar to hCG2042717///immunoglobulin heavy variable 3-23///immunoglobulin heavy variable 4-31///immunoglobulin heavy constant mu///immunoglobulin heavy constant gamma 1 (G1m marker)///immunoglobulin heavy constant alpha 1
236050_PM_at	236050_PM_at	0.363410470102886	0.000747819888502423	371746565938335	-0.648594617857293	0.422666666666668	LMNTD2	lamin tail domain containing 2
202064_PM_s_at	202064_PM_s_at	0.363410470102886	0.000751747902857298	371557955491897	-0.652637351338453	0.801333333333334	SEL1L	SEL1L ERAD E3 ligase adaptor subunit
218449_PM_at	218449_PM_at	0.363410470102886	0.000760260217101821	371152483375631	-0.661326367803367	0.313333333333334	UFSP2	UFM1 specific peptidase 2
205229_PM_s_at	205229_PM_s_at	0.363410470102886	0.000781160476464217	370175323385645	-0.682255038101719	0.956666666666669	COCH	cochlin
228275_PM_at	228275_PM_at	0.363410470102886	0.000786475994841087	369930851675723	-0.687488591791287	0.524000000000002
214209_PM_s_at	214209_PM_s_at	0.363410470102886	0.000792111809430837	3696733936293	-0.692999061316997	0.87	ABCB9	ATP binding cassette subfamily B member 9
228733_PM_at	228733_PM_at	0.363410470102886	0.000798685015428291	369375348868534	-0.699376821717268	0.291333333333333	PUSL1	pseudouridylate synthase-like 1
214624_PM_at	214624_PM_at	0.363410470102886	0.000803181829515574	-369172820296337	-0.703709802323736	-0.286666666666667	UPK1A	uroplakin 1A
216640_PM_s_at	216640_PM_s_at	0.363410470102886	0.000807652678663251	368972548621149	-0.707993811169337	592	PDIA6	protein disulfide isomerase family A member 6
200616_PM_s_at	200616_PM_s_at	0.363410470102886	0.000814668747730971	368660421410908	-0.714669154991776	0.470666666666668	MLEC	malectin
213133_PM_s_at	213133_PM_s_at	0.363410470102886	0.000816849998863287	368563914181587	-0.716732780289856	0.601333333333335	GCSHP5///GCSH	glycine cleavage system protein H pseudogene 5///glycine cleavage system protein H
219275_PM_at	219275_PM_at	0.363410470102886	0.000823426590280941	368274445130327	-0.722921572003009	0.283333333333333	PDCD5	programmed cell death 5
213220_PM_at	213220_PM_at	0.363410470102886	0.000830354142986345	367971943213523	-0.729387463285816	0.248666666666669	LOC100130175///BBIP1	uncharacterized LOC100130175///BBSome interacting protein 1
209709_PM_s_at	209709_PM_s_at	0.363410470102886	0.000832694053054689	36787032023271	-0.731559270958635	0.923999999999998	HMMR	hyaluronan mediated motility receptor
203284_PM_s_at	203284_PM_s_at	0.363410470102886	0.000848615989814853	36718609040806	-0.746177443483135	0.357333333333331	HS2ST1	heparan sulfate 2-O-sulfotransferase 1
209541_PM_at	209541_PM_at	0.363410470102886	0.000867421851776097	366393779272037	-0.763094515635997	1048	IGF1	insulin like growth factor 1
217022_PM_s_at	217022_PM_s_at	0.363410470102886	0.000868549649956864	366346794665077	-0.764097364259094	131333333333333	IGHA2///IGHA1///IGH	immunoglobulin heavy constant alpha 2 (A2m marker)///immunoglobulin heavy constant alpha 1///immunoglobulin heavy locus
200756_PM_x_at	200756_PM_x_at	0.363410470102886	0.00087376498243578	366130287548573	-0.768718032388701	0.596666666666668	CALU	calumenin
204149_PM_s_at	204149_PM_s_at	0.363410470102886	0.000878937152261281	365916805675757	-0.773273326871972	0.57	GSTM4	glutathione S-transferase mu 4
1554193_PM_s_at	1554193_PM_s_at	0.363410470102886	0.000890880975758503	365428438229516	-0.783691120965519	734	MANEA	mannosidase endo-alpha
217888_PM_s_at	217888_PM_s_at	0.363410470102886	0.000891035561081552	365422159116613	-0.783825038676339	0.347333333333332	ARFGAP1	ADP ribosylation factor GTPase activating protein 1
210733_PM_at	210733_PM_at	0.363410470102886	0.000891637110622215	365397734771935	-0.784345941951754	0.334666666666666	TRAM1	translocation associated membrane protein 1
222385_PM_x_at	222385_PM_x_at	0.363410470102886	0.000891755637028034	3653929242004	-0.784448536800029	107266666666666	SEC61A1	Sec61 translocon alpha 1 subunit
224596_PM_at	224596_PM_at	0.363410470102886	0.000896250765563327	365210938468756	-0.788329436112496	0.648666666666667	SLC44A1	solute carrier family 44 member 1
230052_PM_s_at	230052_PM_s_at	0.363410470102886	0.000905451870936639	-364841172396814	-0.796212987743958	-0.388000000000001	NFKBID	NFKB inhibitor delta
203360_PM_s_at	203360_PM_s_at	0.363410470102886	0.000912039473861986	364578664919177	-0.801808261712135	0.396666666666669	MYCBP	MYC binding protein
1554148_PM_a_at	1554148_PM_a_at	0.363410470102886	0.00096209513345368	36264199822997	-0.84304932398655	0.260666666666664	SLC33A1	solute carrier family 33 member 1
242022_PM_at	242022_PM_at	0.363410470102886	0.000965029098373856	-362531531089716	-0.845399648086103	-0.363333333333334
223020_PM_at	223020_PM_at	0.363410470102886	0.000976371447984724	362107514856597	-0.854419031863152	0.496000000000002	CLPTM1L	CLPTM1 like
226664_PM_at	226664_PM_at	0.363410470102886	0.000980978388603817	361936651680553	-0.858052580293741	0.356666666666666	TBC1D20	TBC1 domain family member 20
229721_PM_x_at	229721_PM_x_at	0.363410470102886	0.000985519723148577	361768980209769	-0.861617730058423	141133333333334	DERL3	derlin 3
1554208_PM_at	1554208_PM_at	0.363410470102886	0.000987201953931392	361707060004687	-0.862934189862095	0.383333333333335	2001-05-01	meiotic double-stranded break formation protein 1
228820_PM_at	228820_PM_at	0.363410470102886	0.000996068326634112	361382381277683	-0.86983588601356	0.489333333333333	XPNPEP3	X-prolyl aminopeptidase 3
1566740_PM_at	1566740_PM_at	0.363410470102886	0.000999602153603694	-361253754598233	-0.872569561969299	-0.37	PLCE1	phospholipase C epsilon 1
237175_PM_at	237175_PM_at	0.363410470102886	0.000999621651390304	36125304612574	-0.872584618134787	0.336666666666666
203711_PM_s_at	203711_PM_s_at	0.363410470102886	0.00100844930061922	360933649957372	-0.879371341175437	0.649333333333335	HIBCH	3-hydroxyisobutyryl-CoA hydrolase
232517_PM_s_at	232517_PM_s_at	0.363410470102886	0.00101545870272745	-360681961523906	-0.884718027130493	-0.456666666666666	HELZ2	helicase with zinc finger 2
211644_PM_x_at	211644_PM_x_at	0.363410470102886	0.00101785338872476	360596360022274	-0.886536212901301	153466666666667	LOC100291682///IGK///IGKV3-20///IGKC	ig kappa chain V-III region HAH-like///immunoglobulin kappa locus///immunoglobulin kappa variable 3-20///immunoglobulin kappa constant
208379_PM_x_at	208379_PM_x_at	0.363410470102886	0.00102611099470448	-360302667123657	-0.892773238900165	-0.307333333333334	NPY2R	neuropeptide Y receptor Y2
212364_PM_at	212364_PM_at	0.363410470102886	0.00104224171496831	359735493930299	-0.904813448529312	0.294666666666667	MYO1B	myosin IB
224404_PM_s_at	224404_PM_s_at	0.363410470102886	0.00105003149145322	359464630798484	-0.910561308330036	104466666666667	FCRL5	Fc receptor like 5
230128_PM_at	230128_PM_at	0.363410470102886	0.00105274968971344	35937057188053	-0.9125569631045	0.993999999999999	IGL	immunoglobulin lambda locus
204492_PM_at	204492_PM_at	0.363410470102886	0.00106285527822383	359022931982424	-0.91993140366828	0.377333333333333	ARHGAP11A	Rho GTPase activating protein 11A
201894_PM_s_at	201894_PM_s_at	0.363410470102886	0.00106680329143945	358887985008073	-0.922793396054477	0.280000000000001	SSR1	signal sequence receptor subunit 1
200968_PM_s_at	200968_PM_s_at	0.363410470102886	0.00107112819447429	358740708752345	-0.925916474312956	0.658666666666665	PPIB	peptidylprolyl isomerase B
207854_PM_at	207854_PM_at	0.363410470102886	0.00108703056630608	-358204083948524	-0.937292399192535	-0.387333333333332	GYPE	glycophorin E (MNS blood group)
204825_PM_at	204825_PM_at	0.363410470102886	0.00109286522852588	358009095012469	-0.941424604842954	0.707333333333335	MELK	maternal embryonic leucine zipper kinase
218681_PM_s_at	218681_PM_s_at	0.363410470102886	0.00109899000170395	357805490598165	-0.945738607464191	0.754000000000003	SDF2L1	stromal cell derived factor 2 like 1
231647_PM_s_at	231647_PM_s_at	0.363410470102886	0.00110622786598394	357566293290497	-0.95080573472065	104066666666667	FCRL5	Fc receptor like 5
201239_PM_s_at	201239_PM_s_at	0.363410470102886	0.00111438481130479	357298528608623	-0.95647671511793	0.48666666666667	SPCS2P4///SPCS2	signal peptidase complex subunit 2 homolog (S. cerevisiae) pseudogene 4///signal peptidase complex subunit 2
211639_PM_x_at	211639_PM_x_at	0.363410470102886	0.00111787949331088	357184389341864	-0.95889364422383	1306	IGHV4-31///IGHM///IGHG4///IGHG3///IGHG1///IGHD///IGHA2///IGHA1///IGH	immunoglobulin heavy variable 4-31///immunoglobulin heavy constant mu///immunoglobulin heavy constant gamma 4 (G4m marker)///immunoglobulin heavy constant gamma 3 (G3m marker)///immunoglobulin heavy constant gamma 1 (G1m marker)///immunoglobulin heavy constant delta///immunoglobulin heavy constant alpha 2 (A2m marker)///immunoglobulin heavy constant alpha 1///immunoglobulin heavy locus
1569325_PM_at	1569325_PM_at	0.363410470102886	0.00112115800829781	-357077623371834	-0.961154212505553	-0.406666666666668	ARPC5	actin related protein 2/3 complex subunit 5
206099_PM_at	206099_PM_at	0.363410470102886	0.00112632516071747	-356909964277422	-0.96470363001271	-338	PRKCH	protein kinase C eta
230381_PM_at	230381_PM_at	0.363410470102886	0.00113015280564447	356786246893017	-0.967322430527468	0.584666666666666	C1orf186	chromosome 1 open reading frame 186
222386_PM_s_at	222386_PM_s_at	0.363410470102886	0.0011311689288985	356753471709133	-0.968016152552588	0.309999999999998	COPZ1	coatomer protein complex subunit zeta 1
201240_PM_s_at	201240_PM_s_at	0.363410470102886	0.00114309648732898	356370859625068	-0.976112994613264	0.389333333333331	SPCS2P4///SPCS2	signal peptidase complex subunit 2 homolog (S. cerevisiae) pseudogene 4///signal peptidase complex subunit 2
236798_PM_at	236798_PM_at	0.363410470102886	0.00114490197151246	356313279758535	-0.977331252234176	0.475333333333331
240118_PM_at	240118_PM_at	0.363410470102886	0.00115107534583319	35611706138611	-0.981482293039543	1256
1562976_PM_at	1562976_PM_at	0.363410470102886	0.0011573913807384	355917358081635	-0.98570628082409	0.330666666666667	LOC100289070	hypothetical protein LOC100289070
223325_PM_at	223325_PM_at	0.363410470102886	0.00115881259037891	35587256675608	-0.986653568471239	0.681333333333331	TXNDC11	thioredoxin domain containing 11
202857_PM_at	202857_PM_at	0.363410470102886	0.00116355757067801	35572340578407	-0.989807874915851	308	CNPY2	canopy FGF signaling regulator 2
210293_PM_s_at	210293_PM_s_at	0.363410470102886	0.00117223537426539	35545212814746	-0.995543455307796	0.284000000000001	SEC23B	Sec23 homolog B, coat complex II component
227291_PM_s_at	227291_PM_s_at	0.363410470102886	0.0011738553569351	355401700675562	-0.996609474900797	0.323333333333332	BOLA3	bolA family member 3
213689_PM_x_at	213689_PM_x_at	0.363410470102886	0.0011743029170027	355387780697436	-0.996903729627983	0.447333333333336	FAM69A	family with sequence similarity 69 member A
200825_PM_s_at	200825_PM_s_at	0.363410470102886	0.00117874797597143	355249808348177	-0.999820122446367	0.445999999999998	HYOU1	hypoxia up-regulated 1
215058_PM_at	215058_PM_at	0.363410470102886	0.00118191847863875	35515170430155	-100189356857792	0.998666666666667	DENND5B	DENN domain containing 5B
1553954_PM_at	1553954_PM_at	0.363410470102886	0.00118243743991897	355135670429388	-100223242908909	0.633333333333335	ALG14	ALG14, UDP-N-acetylglucosaminyltransferase subunit
213399_PM_x_at	213399_PM_x_at	0.363410470102886	0.0011843873651106	355075486061548	-100350432240657	0.405333333333331	RPN2	ribophorin II
200967_PM_at	200967_PM_at	0.363410470102886	0.00119343143228368	354797586715051	-100937631345171	0.548666666666668	PPIB	peptidylprolyl isomerase B
225978_PM_at	225978_PM_at	0.363410470102886	0.00119555589524262	-354732602850762	-101074919534922	-0.555333333333332	RIMKLB	ribosomal modification protein rimK like family member B
222432_PM_s_at	222432_PM_s_at	0.363410470102886	0.00120505785603618	354443311503579	-10168598870317	0.366666666666664	CCDC47	coiled-coil domain containing 47
220495_PM_s_at	220495_PM_s_at	0.363410470102886	0.00121196825799978	35423430153866	-102127375583746	0.440666666666666	TXNDC15	thioredoxin domain containing 15
226117_PM_at	226117_PM_at	0.363410470102886	0.00123426317914834	353567735226479	-103534442981157	0.523333333333334	TIFA	TRAF interacting protein with forkhead associated domain
201004_PM_at	201004_PM_at	0.363410470102886	0.00123899469321323	353427770164162	-103829784093882	0.364666666666663	SSR4	signal sequence receptor subunit 4
226935_PM_s_at	226935_PM_s_at	0.363410470102886	0.00125424631402665	35298009142322	-104774167381547	0.461333333333333	CLPTM1L	CLPTM1 like
201710_PM_at	201710_PM_at	0.363410470102886	0.00125424760752192	352980053678744	-1047742469868	0.810666666666666	MYBL2	MYB proto-oncogene like 2
224586_PM_x_at	224586_PM_x_at	0.363410470102886	0.00125989527624227	352815610615342	-105121039294118	0.361333333333336	SUB1	SUB1 homolog, transcriptional regulator
202061_PM_s_at	202061_PM_s_at	0.363410470102886	0.001261733627025	352762236848055	-105233586865133	0.276000000000002	SEL1L	SEL1L ERAD E3 ligase adaptor subunit
200654_PM_at	200654_PM_at	0.363410470102886	0.00126388285772739	352699932232004	-105364959295908	0.371999999999996	P4HB	prolyl 4-hydroxylase subunit beta
201714_PM_at	201714_PM_at	0.363410470102886	0.00127607421745626	352348437152611	-106105956109191	0.54	TUBG1	tubulin gamma 1
238376_PM_at	238376_PM_at	0.363410470102886	0.00128618388096568	-352059409715977	-106715073865205	-0.445333333333334	LOC100505564///DEXI	uncharacterized LOC100505564///Dexi homolog
217823_PM_s_at	217823_PM_s_at	0.363410470102886	0.00130376888273196	351561851533977	-107763263103393	0.596000000000002	UBE2J1	ubiquitin conjugating enzyme E2 J1
211430_PM_s_at	211430_PM_s_at	0.363410470102886	0.00132887472641152	35086260148287	-109235486801313	1766	LOC100290146///IGHV4-31///IGHM///IGHG1///IGH	Ig gamma-1 chain C region-like///immunoglobulin heavy variable 4-31///immunoglobulin heavy constant mu///immunoglobulin heavy constant gamma 1 (G1m marker)///immunoglobulin heavy locus
222089_PM_s_at	222089_PM_s_at	0.363410470102886	0.00133084649536719	350808224573703	-109349931264346	0.301333333333333	C16orf71	chromosome 16 open reading frame 71
225090_PM_at	225090_PM_at	0.363410470102886	0.00134671794123437	350373334960405	-110265001245958	0.413999999999998	SYVN1	synoviolin 1
225093_PM_at	225093_PM_at	0.363410470102886	0.00136188074072612	-349962455069369	-111129188891456	-0.25866666666667	UTRN	utrophin
201096_PM_s_at	201096_PM_s_at	0.363410470102886	0.00137909756891291	349501229577939	-112098845110876	0.46933333333333	ARF4	ADP ribosylation factor 4
222832_PM_s_at	222832_PM_s_at	0.363410470102886	0.00137914644736513	349499928081915	-112101580675237	0.308666666666666	MFF	mitochondrial fission factor
238477_PM_at	238477_PM_at	0.363410470102886	0.00138265641059562	-349406583674664	-112297768390249	-0.349333333333334	KIF1C	kinesin family member 1C
243591_PM_at	243591_PM_at	0.363410470102886	0.00139610411045627	349051055641416	-113044835424929	0.718666666666667
228551_PM_at	228551_PM_at	0.363410470102886	0.0014034546255808	348858116861598	-113450143713263	101933333333333	DENND5B	DENN domain containing 5B
242452_PM_at	242452_PM_at	0.363410470102886	0.00140782291084092	34874391755721	-113690006119341	0.369333333333333
204914_PM_s_at	204914_PM_s_at	0.363410470102886	0.00141236681147087	-348625489015015	-113938722340937	-356	SOX11	SRY-box 11
230185_PM_at	230185_PM_at	0.363410470102886	0.00141546282931688	348545007082052	-114107728475657	0.484666666666665	THAP9	THAP domain containing 9
232807_PM_at	232807_PM_at	0.363410470102886	0.00141841645443491	-348468384675072	-114268617102575	-0.400666666666666	FAM131A	family with sequence similarity 131 member A
212900_PM_at	212900_PM_at	0.363410470102886	0.00142496070370859	348299161299489	-114623901251604	0.421999999999997	SEC24A	SEC24 homolog A, COPII coat complex component
212857_PM_x_at	212857_PM_x_at	0.363410470102886	0.00143375201862452	348073007628495	-115098615210234	0.344000000000001	SUB1	SUB1 homolog, transcriptional regulator
238009_PM_at	238009_PM_at	0.363410470102886	0.00144903176897473	-347683102009316	-115916800607773	-0.556666666666667
241944_PM_x_at	241944_PM_x_at	0.363410470102886	0.00144942862196627	-347673028064517	-115937935654301	-0.356666666666666
204670_PM_x_at	204670_PM_x_at	0.363410470102886	0.00145605592976231	-347505188275688	-116290030025009	-0.268000000000002	HLA-DRB4///HLA-DRB1	major histocompatibility complex, class II, DR beta 4///major histocompatibility complex, class II, DR beta 1
218048_PM_at	218048_PM_at	0.363410470102886	0.00145613833994807	347503105834366	-116294398191608	0.263333333333328	COMMD3	COMM domain containing 3
201137_PM_s_at	201137_PM_s_at	0.363410470102886	0.00146637315641715	-347245358673777	-116834981360603	-0.308000000000003	HLA-DPB1	major histocompatibility complex, class II, DP beta 1
209707_PM_at	209707_PM_at	0.363410470102886	0.00146873600215736	347186100543344	-116959245547955	0.411333333333334	PIGK	phosphatidylinositol glycan anchor biosynthesis class K
214446_PM_at	214446_PM_at	0.363410470102886	0.00147308082818844	347077375363437	-117187222377396	1062	ELL2	elongation factor for RNA polymerase II 2
222435_PM_s_at	222435_PM_s_at	0.363410470102886	0.0014780923551715	346952349626437	-117449346995536	714	UBE2J1	ubiquitin conjugating enzyme E2 J1
217826_PM_s_at	217826_PM_s_at	0.363410470102886	0.00147901128130323	3469294689046	-117497314271568	0.574666666666671	UBE2J1	ubiquitin conjugating enzyme E2 J1
224630_PM_at	224630_PM_at	0.363410470102886	0.00149510827969175	346530868487652	-118332760905478	0.627999999999999	ERLEC1	endoplasmic reticulum lectin 1
218213_PM_s_at	218213_PM_s_at	0.363410470102886	0.00150737535539553	346229871731135	-118963407020213	0.319333333333333	TMEM258	transmembrane protein 258
204836_PM_at	204836_PM_at	0.363410470102886	0.00151031049598526	346158202104788	-119113539671225	177133333333333	GLDC	glycine decarboxylase
211577_PM_s_at	211577_PM_s_at	0.363410470102886	0.00152260993128229	345859328573669	-119739495735842	0.831333333333333	IGF1	insulin like growth factor 1
230673_PM_at	230673_PM_at	0.363410470102886	0.00152999078765813	345681089587497	-120112703972004	0.957333333333334	PKHD1L1	polycystic kidney and hepatic disease 1 (autosomal recessive)-like 1
213491_PM_x_at	213491_PM_x_at	0.363410470102886	0.00153248413422773	345621065245071	-120238371175028	0.411333333333332	RPN2	ribophorin II
200757_PM_s_at	200757_PM_s_at	0.363410470102886	0.00153504527306388	345559506706171	-120367242195518	0.436000000000002	CALU	calumenin
225621_PM_at	225621_PM_at	0.363410470102886	0.00155010030803926	345199636649534	-121120453688362	0.230666666666666	ALG2	ALG2, alpha-1,3/1,6-mannosyltransferase
1568905_PM_at	1568905_PM_at	0.363410470102886	0.00155671103814102	-34504267817065	-121448880305573	-0.250666666666667	LINC01057	long intergenic non-protein coding RNA 1057
50400_PM_at	50400_PM_at	0.363410470102886	0.00156133634527451	344933240629965	-121677840037727	0.375333333333333	PAOX	polyamine oxidase (exo-N4-amino)
230448_PM_at	230448_PM_at	0.363410470102886	0.00156486287229201	344850010364314	-121851952576922	0.769999999999999	SLC38A10	solute carrier family 38 member 10
215193_PM_x_at	215193_PM_x_at	0.363410470102886	0.00156556607755347	-344833435469921	-121886624403415	-0.229999999999997	LOC100133661///HLA-DRB5///HLA-DRB4///HLA-DRB3///HLA-DRB1	HLA class II histocompatibility antigen, DR beta 4 chain-like///major histocompatibility complex, class II, DR beta 5///major histocompatibility complex, class II, DR beta 4///major histocompatibility complex, class II, DR beta 3///major histocompatibility complex, class II, DR beta 1
231011_PM_at	231011_PM_at	0.363410470102886	0.00156668526942004	344807070339896	-12194177447071	0.352666666666668	LARP1B	La ribonucleoprotein domain family member 1B
202558_PM_s_at	202558_PM_s_at	0.363410470102886	0.00157212293284567	344679231179668	-122209164215556	0.633333333333333	HSPA13	heat shock protein family A (Hsp70) member 13
242229_PM_at	242229_PM_at	0.363410470102886	0.00157765071465625	344549708844528	-122480037730182	0.344666666666669	NAPEPLD	N-acyl phosphatidylethanolamine phospholipase D
218358_PM_at	218358_PM_at	0.363410470102886	0.00158181159705626	344452502363793	-122683303892952	0.498666666666667	CRELD2	cysteine rich with EGF like domains 2
217499_PM_x_at	217499_PM_x_at	0.363410470102886	0.00158434125714254	344393524697691	-122806620505883	0.413333333333333	LOC100290714///OR7E35P///MGC72080	similar to hCG2044651///olfactory receptor family 7 subfamily E member 35 pseudogene///MGC72080 pseudogene
224949_PM_at	224949_PM_at	0.363410470102886	0.00159016309720622	344258135196925	-123089677776895	0.22733333333333	YIPF5	Yip1 domain family member 5
1560153_PM_at	1560153_PM_at	0.363410470102886	0.00159077320673459	-344243974453054	-123119281136082	-0.328000000000001	FRAS1	Fraser extracellular matrix complex subunit 1
209340_PM_at	209340_PM_at	0.363410470102886	0.00159240612755345	3442060997883	-123198456805989	0.617333333333333	UAP1	UDP-N-acetylglucosamine pyrophosphorylase 1
204173_PM_at	204173_PM_at	0.363410470102886	0.00159370572472553	344175983076769	-123261412474979	0.532666666666668	MYL6B	myosin light chain 6B
203560_PM_at	203560_PM_at	0.363410470102886	0.00159921725481796	344048521629557	-123527834320112	110066666666667	GGH	gamma-glutamyl hydrolase
208689_PM_s_at	208689_PM_s_at	0.363410470102886	0.00160522101683465	343910156822964	-123817005703597	0.43266666666667	RPN2	ribophorin II
202557_PM_at	202557_PM_at	0.363410470102886	0.00160704302998731	343868264555923	-123904548801818	0.382000000000001	HSPA13	heat shock protein family A (Hsp70) member 13
218817_PM_at	218817_PM_at	0.363410470102886	0.00161452981805783	343696604476303	-124263229483784	0.439333333333332	SPCS3	signal peptidase complex subunit 3
228970_PM_at	228970_PM_at	0.363410470102886	0.00162064602517704	343556937117855	-124555013520227	0.254666666666667	ZBTB8OS	zinc finger and BTB domain containing 8 opposite strand
221853_PM_s_at	221853_PM_s_at	0.363410470102886	0.0016242868879978	343474036382725	-124728183814919	0.423333333333336	NOMO3///NOMO2///NOMO1	NODAL modulator 3///NODAL modulator 2///NODAL modulator 1
203613_PM_s_at	203613_PM_s_at	0.363410470102886	0.00162463613476386	34346609359796	-124744774592166	0.251333333333332	NDUFB6	NADH:ubiquinone oxidoreductase subunit B6
215333_PM_x_at	215333_PM_x_at	0.363410470102886	0.00162726062643164	3434064582981	-124869335469663	0.621333333333336	GSTM1	glutathione S-transferase mu 1
1554428_PM_s_at	1554428_PM_s_at	0.364614917104194	0.00164312766160441	-343047876750117	-125618140867027	-0.341999999999999	NLGN2	neuroligin 2
207608_PM_x_at	207608_PM_x_at	0.364614917104194	0.00165147057031164	-342860668126625	-126008963512353	-0.274000000000001	CYP1A2	cytochrome P450 family 1 subfamily A member 2
222593_PM_s_at	222593_PM_s_at	0.364614917104194	0.00165658781840311	342746290527266	-126247703089031	846	SPATS2	spermatogenesis associated serine rich 2
202233_PM_s_at	202233_PM_s_at	0.364614917104194	0.00166792449881081	342494105648123	-126773982909821	0.245999999999999	UQCRH	ubiquinol-cytochrome c reductase hinge protein
200889_PM_s_at	200889_PM_s_at	0.364614917104194	0.00166844426190789	342482583063436	-126798025751559	0.510666666666665	SSR1	signal sequence receptor subunit 1
208639_PM_x_at	208639_PM_x_at	0.364614917104194	0.0016726371962561	34238975631334	-126991705653207	0.509999999999996	PDIA6	protein disulfide isomerase family A member 6
235596_PM_at	235596_PM_at	0.365310073168767	0.00168250275863162	342172223858001	-127445503659158	492
200656_PM_s_at	200656_PM_s_at	0.366833768203593	0.00171618545060886	341438664245354	-128975004609658	0.433333333333335	P4HB	prolyl 4-hydroxylase subunit beta
200813_PM_s_at	200813_PM_s_at	0.366833768203593	0.00172231578991043	-341306645090699	-129250140001879	-0.292000000000002	PAFAH1B1	platelet activating factor acetylhydrolase 1b regulatory subunit 1
1561170_PM_at	1561170_PM_at	0.366833768203593	0.00172649720094522	-341216855748197	-129437243385735	-0.346666666666667	LOC100132025///GOLGA6L6	transmembrane domain-containing protein ENSP00000320207-like///golgin A6 family-like 6
237625_PM_s_at	237625_PM_s_at	0.366833768203593	0.00172897034410473	341163847162291	-129547694253885	1424	IGK///IGKC	immunoglobulin kappa locus///immunoglobulin kappa constant
215942_PM_s_at	215942_PM_s_at	0.366833768203593	0.00173021306245227	341137238631992	-129603134464334	0.42	GTSE1	G2 and S-phase expressed 1
204822_PM_at	204822_PM_at	0.366833768203593	0.00173220663897876	341094591415152	-129691988713616	0.725333333333333	TTK	TTK protein kinase
209540_PM_at	209540_PM_at	0.366833768203593	0.00173645153915253	341003940150711	-129880844217279	0.890666666666668	IGF1	insulin like growth factor 1
217051_PM_s_at	217051_PM_s_at	0.368613619431595	0.00176011054292311	-340502563651044	-130925031808305	-0.288666666666668
238333_PM_s_at	238333_PM_s_at	0.368613619431595	0.00176575910621334	340383818641039	-131172250677417	0.419333333333332	SPRN	shadow of prion protein homolog (zebrafish)
39248_PM_at	39248_PM_at	0.368613619431595	0.00177581725508406	340173275568231	-131610507036703	0.647333333333332	AQP3	aquaporin 3 (Gill blood group)
215379_PM_x_at	215379_PM_x_at	0.368613619431595	0.00177700919274921	340148401223913	-131662277538757	109866666666666	IGLV1-44	immunoglobulin lambda variable 1-44
1559439_PM_s_at	1559439_PM_s_at	0.368613619431595	0.00178523210746064	-339977234203783	-132018485548625	-368	C21orf58	chromosome 21 open reading frame 58
217281_PM_x_at	217281_PM_x_at	0.368613619431595	0.00179035025251156	339871077754756	-132239369016084	1356	LOC100290036///IGHV4-31///IGHM///IGHG3///IGHG2///IGHG1///IGHA2///IGHA1///IGH	immunglobulin heavy chain variable region///immunoglobulin heavy variable 4-31///immunoglobulin heavy constant mu///immunoglobulin heavy constant gamma 3 (G3m marker)///immunoglobulin heavy constant gamma 2 (G2m marker)///immunoglobulin heavy constant gamma 1 (G1m marker)///immunoglobulin heavy constant alpha 2 (A2m marker)///immunoglobulin heavy constant alpha 1///immunoglobulin heavy locus
230480_PM_at	230480_PM_at	0.368613619431595	0.0017920355070603	-339836187370584	-13231196098693	-0.389333333333334	PIWIL4	piwi like RNA-mediated gene silencing 4
229865_PM_at	229865_PM_at	0.369120467576982	0.00180273314902995	339615443063771	-132771170274477	0.675999999999998	FNDC3B	fibronectin type III domain containing 3B
221553_PM_at	221553_PM_at	0.369120467576982	0.0018079920553894	339507387331164	-132995915006956	0.258666666666667	MAGT1	magnesium transporter 1
211637_PM_x_at	211637_PM_x_at	0.369540123611027	0.00181680148499253	339327053137514	-133370931174072	155333333333333	LOC100290146///IGHV3-23///IGHM///IGHG4///IGHG3///IGHG1///IGHD///IGHA2///IGHA1///IGH	Ig gamma-1 chain C region-like///immunoglobulin heavy variable 3-23///immunoglobulin heavy constant mu///immunoglobulin heavy constant gamma 4 (G4m marker)///immunoglobulin heavy constant gamma 3 (G3m marker)///immunoglobulin heavy constant gamma 1 (G1m marker)///immunoglobulin heavy constant delta///immunoglobulin heavy constant alpha 2 (A2m marker)///immunoglobulin heavy constant alpha 1///immunoglobulin heavy locus
216064_PM_s_at	216064_PM_s_at	0.373452769558073	0.00185091349434301	33863659497011	-13480608286041	0.326000000000001	AGA	aspartylglucosaminidase
235475_PM_at	235475_PM_at	0.373452769558073	0.00185312980441325	338592158741373	-134898407701681	0.491333333333337	SERP1	stress-associated endoplasmic reticulum protein 1
226238_PM_at	226238_PM_at	0.373452769558073	0.00185702740588696	338514136887487	-135060501993733	0.444666666666663	MCEE	methylmalonyl-CoA epimerase
208658_PM_at	208658_PM_at	0.373452769558073	0.00186333923219143	33838812024565	-13532227777492	0.769333333333333	PDIA4	protein disulfide isomerase family A member 4
202369_PM_s_at	202369_PM_s_at	0.376666189984968	0.00189133397354731	33783409677016	-13647271521044	598	TRAM2	translocation associated membrane protein 2
224342_PM_x_at	224342_PM_x_at	0.376666189984968	0.00189314086166255	337798609027737	-136546381417575	1404	BMS1P20	BMS1, ribosome biogenesis factor pseudogene 20
207641_PM_at	207641_PM_at	0.377347581523849	0.00190346216760637	337596517312187	-136965831124843	0.633333333333335	TNFRSF13B	TNF receptor superfamily member 13B
242561_PM_at	242561_PM_at	0.378506522957692	0.00192821045060233	-33711619830965	-137962366121769	-0.384666666666667	IPO9	importin 9
1565242_PM_at	1565242_PM_at	0.378506522957692	0.00193328439358953	337018453782282	-138165093323477	0.312666666666666	TNXB	tenascin XB
203605_PM_at	203605_PM_at	0.378506522957692	0.00193716192361549	336943922833384	-138319659139335	0.30333333333333	SRP54	signal recognition particle 54
208972_PM_s_at	208972_PM_s_at	0.378506522957692	0.00194369437038111	336818684324971	-138579355004516	0.342000000000001	ATP5G1	ATP synthase, H+ transporting, mitochondrial Fo complex subunit C1 (subunit 9)
201399_PM_s_at	201399_PM_s_at	0.378506522957692	0.00194618419696263	336771056277859	-138678107236612	0.355333333333329	TRAM1	translocation associated membrane protein 1
220287_PM_at	220287_PM_at	0.378506522957692	0.00195081494058428	-336682629827959	-138861436781741	-0.330666666666667	ADAMTS9	ADAM metallopeptidase with thrombospondin type 1 motif 9
209138_PM_x_at	209138_PM_x_at	0.381245189296104	0.00197586866128115	336207681834053	-139845800889471	105666666666667	IGL	immunoglobulin lambda locus
202195_PM_s_at	202195_PM_s_at	0.381245189296104	0.0019791303465962	336146275132625	-139973031428204	0.36666666666667	TMED5	transmembrane p24 trafficking protein 5
230172_PM_at	230172_PM_at	0.381245189296104	0.00198583348166663	336020381643184	-140233846046679	0.570000000000001	IFI27L1	interferon alpha inducible protein 27 like 1
204438_PM_at	204438_PM_at	0.381689026341006	0.001995121292763	-335846616887211	-140593773657771	-0.534666666666665	MRC1	mannose receptor, C type 1
217824_PM_at	217824_PM_at	0.382175296119632	0.00200464790251913	335669188969534	-140961214273546	0.556666666666664	UBE2J1	ubiquitin conjugating enzyme E2 J1
222805_PM_at	222805_PM_at	0.383054342431429	0.00201625972073931	335454015930564	-141406720928223	0.49333333333333	MANEA	mannosidase endo-alpha
209150_PM_s_at	209150_PM_s_at	0.38384492233503	0.00202743639869914	335248026197791	-141833109586055	0.302666666666668	TM9SF1	transmembrane 9 superfamily member 1
218203_PM_at	218203_PM_at	0.387727181740461	0.00205502846942765	334744122920716	-142875733214607	0.326000000000002	ALG5	ALG5, dolichyl-phosphate beta-glucosyltransferase
201583_PM_s_at	201583_PM_s_at	0.388598069385299	0.00206674656293744	334532080423481	-143314285610835	0.285333333333332	SEC23B	Sec23 homolog B, coat complex II component
217927_PM_at	217927_PM_at	0.391875062725751	0.00210034333464224	333930467203216	-14455796495316	0.336666666666664	SPCS1	signal peptidase complex subunit 1
202062_PM_s_at	202062_PM_s_at	0.391875062725751	0.00210551701813406	333838643580109	-144747708951558	0.483333333333333	SEL1L	SEL1L ERAD E3 ligase adaptor subunit
234125_PM_at	234125_PM_at	0.391875062725751	0.0021056614902928	333836082563877	-144753000731168	0.386666666666665
1558247_PM_s_at	1558247_PM_s_at	0.392991495442865	0.00211884293439907	-333603124930039	-145234289688982	-0.352666666666666	NTN5	netrin 5
214434_PM_at	214434_PM_at	0.396223836628439	0.00214351193716564	-333170855034495	-146127004555489	-0.265333333333333	HSPA12A	heat shock protein family A (Hsp70) member 12A
218498_PM_s_at	218498_PM_s_at	0.398696631033514	0.00216417617503342	332812414502829	-146866900612937	0.255333333333333	ERO1A	endoplasmic reticulum oxidoreductase 1 alpha
208499_PM_s_at	208499_PM_s_at	0.400152094590756	0.00217939000617829	332550606820495	-147407126332135	0.556666666666667	DNAJC3	DnaJ heat shock protein family (Hsp40) member C3
202223_PM_at	202223_PM_at	0.402346534092251	0.00219869530647141	332220900829815	-1480872156214	0.579333333333333	STT3A	STT3A, catalytic subunit of the oligosaccharyltransferase complex
219785_PM_s_at	219785_PM_s_at	0.405935788057721	0.00222572852814249	331763845089303	-149029545607932	0.408666666666667	FBXO31	F-box protein 31
219920_PM_s_at	219920_PM_s_at	0.406362337965539	0.00223675522065226	331578940191187	-149410623914762	0.592666666666664	GMPPB	GDP-mannose pyrophosphorylase B
223054_PM_at	223054_PM_at	0.406362337965539	0.00224292106489249	331475926414715	-149622892424178	0.542666666666664	DNAJB11	DnaJ heat shock protein family (Hsp40) member B11
217225_PM_x_at	217225_PM_x_at	0.407100161453841	0.00225517896056599	33127193497166	-150043155778294	0.393333333333334	NOMO2///NOMO1	NODAL modulator 2///NODAL modulator 1
228032_PM_s_at	228032_PM_s_at	0.407100161453841	0.00226187424073778	331160962591129	-150271737539982	0.238666666666666	DENND1B	DENN domain containing 1B
229963_PM_at	229963_PM_at	0.408714773248258	0.0022783150112532	330889790700454	-150830169886115	0.557333333333332	BEX5	brain expressed X-linked 5
226276_PM_at	226276_PM_at	0.409460531629957	0.00229510788542267	330614739156078	-151396403463402	228	TMEM167A	transmembrane protein 167A
208901_PM_s_at	208901_PM_s_at	0.409460531629957	0.00230406300327962	330468849619523	-151696661169938	0.246666666666666	TOP 1,00	topoisomerase (DNA) I
218320_PM_s_at	218320_PM_s_at	0.409460531629957	0.00230492266731293	330454873244582	-151725423373053	0.239999999999998	NDUFB11	NADH:ubiquinone oxidoreductase subunit B11
223512_PM_at	223512_PM_at	0.410129360201162	0.00231816364666539	330240230265048	-152167078796604	0.484666666666666	SAR1B	secretion associated Ras related GTPase 1B
208675_PM_s_at	208675_PM_s_at	0.410129360201162	0.00232367909462415	330151168200062	-152350301328822	0.432000000000004	DDOST	dolichyl-diphosphooligosaccharide--protein glycosyltransferase non-catalytic subunit
214944_PM_at	214944_PM_at	0.4104892766586	0.00233322059838846	-329997571259412	-152666240927832	-0.334666666666667	PHLPP2	PH domain and leucine rich repeat protein phosphatase 2
207707_PM_s_at	207707_PM_s_at	0.411869510684748	0.00236051674041299	329561462275127	-153562965626138	0.302666666666665	SEC13	SEC13 homolog, nuclear pore and COPII coat complex component
205588_PM_s_at	205588_PM_s_at	0.411869510684748	0.0023728252985626	32936638615105	-153963924007032	0.308000000000001	FGFR1OP	FGFR1 oncogene partner
229812_PM_at	229812_PM_at	0.411869510684748	0.00237420773622773	329344536679865	-154008827272749	0.333999999999999	USP48	ubiquitin specific peptidase 48
203807_PM_x_at	203807_PM_x_at	0.411869510684748	0.0023798658453118	-329255236813975	-154192336524064	-0.271333333333334	CSH2	chorionic somatomammotropin hormone 2
1556233_PM_s_at	1556233_PM_s_at	0.411869510684748	0.00239370440275679	-329037681306594	-154639323395214	-0.345999999999999	KIF6	kinesin family member 6
243606_PM_at	243606_PM_at	0.411869510684748	0.00239917215127834	328952054611756	-154815217900772	0.300666666666662	NXPE3	neurexophilin and PC-esterase domain family member 3
204905_PM_s_at	204905_PM_s_at	0.411869510684748	0.00239973793005618	328943204999504	-154833395724322	262	EEF1E1	eukaryotic translation elongation factor 1 epsilon 1
224870_PM_at	224870_PM_at	0.411869510684748	0.00240128619041277	328918998134739	-154883117574004	0.477333333333338	DANCR	differentiation antagonizing non-protein coding RNA
201890_PM_at	201890_PM_at	0.417406859045016	0.00244119884664909	328300069116997	-156153913710447	1046	RRM2	ribonucleotide reductase regulatory subunit M2
204962_PM_s_at	204962_PM_s_at	0.418121695498587	0.00245302136991769	328118594436941	-156526334830272	796	CENPA	centromere protein A
200755_PM_s_at	200755_PM_s_at	0.419202226372919	0.00247459356461815	327789608995551	-157201260865025	0.446666666666667	CALU	calumenin
208638_PM_at	208638_PM_at	0.419202226372919	0.00247468370864393	327788240024303	-157204068779464	0.402666666666669	PDIA6	protein disulfide isomerase family A member 6
231893_PM_at	231893_PM_at	0.420106585651927	0.00249785467704206	-327437926694259	-15792244216114	-0.312000000000001	KIAA1755	KIAA1755
212681_PM_at	212681_PM_at	0.420106585651927	0.00250020077007359	-327402630440934	-157994805200698	-0.42	EPB41L3	erythrocyte membrane protein band 4.1 like 3
217810_PM_x_at	217810_PM_x_at	0.420106585651927	0.00250419860196442	-327342557198164	-158117957682978	-0.249333333333333	LARS	leucyl-tRNA synthetase
200923_PM_at	200923_PM_at	0.420106585651927	0.0025148795031057	-327182509864665	-15844601539227	-0.566666666666668	LGALS3BP	galectin 3 binding protein
216491_PM_x_at	216491_PM_x_at	0.420106585651927	0.00251841286838768	327129707431846	-158554232864813	161866666666667	IGHM	immunoglobulin heavy constant mu
231772_PM_x_at	231772_PM_x_at	0.421070182981586	0.00253188504433778	326929027844106	-158965455556062	0.338000000000002	CENPH	centromere protein H
220643_PM_s_at	220643_PM_s_at	0.423477865587943	0.00255410208615592	326600305752754	-159638830817876	0.387999999999999	FAIM	Fas apoptotic inhibitory molecule
218628_PM_at	218628_PM_at	0.423785390908021	0.00256370217290606	326459108561877	-159927981877446	0.211333333333332	CCDC53	coiled-coil domain containing 53
216557_PM_x_at	216557_PM_x_at	0.426188223669572	0.00258602741950649	326132695766705	-160596228350807	122533333333333	LOC100291190///LOC100290320///IGHV4-31///IGHM///IGHG3///IGHG1///IGHD///IGHA1	similar to immunoglobulin heavy locus///similar to hCG2042717///immunoglobulin heavy variable 4-31///immunoglobulin heavy constant mu///immunoglobulin heavy constant gamma 3 (G3m marker)///immunoglobulin heavy constant gamma 1 (G1m marker)///immunoglobulin heavy constant delta///immunoglobulin heavy constant alpha 1
1564654_PM_at	1564654_PM_at	0.426249606427897	0.00259419023924865	-326014021055489	-160839115443375	-0.288666666666667
201582_PM_at	201582_PM_at	0.427001114826348	0.00260656807734625	32583474580459	-161205961555035	0.282000000000001	SEC23B	Sec23 homolog B, coat complex II component
217378_PM_x_at	217378_PM_x_at	0.430560746743213	0.00264072692735073	325344192786478	-162209336383271	1388	LOC100291464///LOC100130100	ig kappa chain V-I region Walker-like///Ig kappa chain V-I region Walker-like
204457_PM_s_at	204457_PM_s_at	0.430560746743213	0.00264403565577483	325296998978718	-162305833050863	0.383333333333335	GAS1	growth arrest specific 1
213599_PM_at	213599_PM_at	0.430642009039126	0.00265240531931253	325177870370455	-162549387960044	0.525333333333334	OIP5	Opa interacting protein 5
209152_PM_s_at	209152_PM_s_at	0.431370427627377	0.00266477573861014	325002453658456	-162907954191364	0.409999999999997	TCF3	transcription factor 3
204801_PM_s_at	204801_PM_s_at	0.432322814363599	0.00268418017429139	324728853610098	-163467053228463	346	DHRS12	dehydrogenase/reductase 12
203747_PM_at	203747_PM_at	0.432322814363599	0.00268646179080003	32469680736462	-163532526482874	0.699333333333333	AQP3	aquaporin 3 (Gill blood group)
211640_PM_x_at	211640_PM_x_at	0.434527626376224	0.00270810418704729	324394117523054	-16415081398911	874	LOC100133862///IGHM///IGHG1	Ig heavy chain V-I region V35-like///immunoglobulin heavy constant mu///immunoglobulin heavy constant gamma 1 (G1m marker)
230898_PM_at	230898_PM_at	0.437015936576981	0.00273159920148639	324068121974596	-164816435092992	0.252000000000001
209172_PM_s_at	209172_PM_s_at	0.437156315837702	0.00274046634985528	323945785170484	-165066150798535	0.270666666666666	CENPF	centromere protein F
201577_PM_at	201577_PM_at	0.443049897436845	0.00278550972709997	323330117429634	-166322255606278	0.452000000000003	NME1	NME/NM23 nucleoside diphosphate kinase 1
237225_PM_at	237225_PM_at	0.448806268401384	0.00283750419740428	-32263115110446	-167747079641584	-0.317333333333333
1554743_PM_x_at	1554743_PM_x_at	0.448806268401384	0.00283810598312855	322623133046044	-16776341662677	392	PMS1	PMS1 homolog 1, mismatch repair system component
200803_PM_s_at	200803_PM_s_at	0.448874139972923	0.00285251782425014	32243159614284	-168153626185426	0.432666666666664	TMBIM6	transmembrane BAX inhibitor motif containing 6
201398_PM_s_at	201398_PM_s_at	0.448874139972923	0.00285900587778491	322345669667575	-16832864823003	0.216000000000005	TRAM1	translocation associated membrane protein 1
221845_PM_s_at	221845_PM_s_at	0.448874139972923	0.00287277204337071	322163968058304	-16869868727808	538	CLPB	ClpB homolog, mitochondrial AAA ATPase chaperonin
208843_PM_s_at	208843_PM_s_at	0.448874139972923	0.00288318897363116	322027024993688	-168977515709129	0.263999999999998	GORASP2	golgi reassembly stacking protein 2
224180_PM_x_at	224180_PM_x_at	0.448874139972923	0.00289262265836509	-321903414708445	-16922915385428	-0.351333333333334	WDPCP	WD repeat containing planar cell polarity effector
236872_PM_at	236872_PM_at	0.448874139972923	0.00289329819784173	-321894577830885	-169247141837421	-0.320666666666668	RBM22	RNA binding motif protein 22
208116_PM_s_at	208116_PM_s_at	0.448874139972923	0.0028959621933737	32185974871286	-169318036493476	0.657999999999999	MAN1A1	mannosidase alpha class 1A member 1
218299_PM_at	218299_PM_at	0.449767427844953	0.00291061421278818	321668732804925	-169706790863904	0.353333333333333	C11orf24	chromosome 11 open reading frame 24
205267_PM_at	205267_PM_at	0.449767427844953	0.00293663886969574	321331704826039	-17039246663967	0.880666666666665	POU2AF1	POU class 2 associating factor 1
211634_PM_x_at	211634_PM_x_at	0.449767427844953	0.002936690192099	321331043003684	-170393812798586	141133333333333	LOC100290528///LOC100290146///IGHV3-23///IGHV4-31///IGHM///IGHG4///IGHG3///IGHG1///IGHD///IGHA1///IGH	similar to pre-B lymphocyte gene 2///Ig gamma-1 chain C region-like///immunoglobulin heavy variable 3-23///immunoglobulin heavy variable 4-31///immunoglobulin heavy constant mu///immunoglobulin heavy constant gamma 4 (G4m marker)///immunoglobulin heavy constant gamma 3 (G3m marker)///immunoglobulin heavy constant gamma 1 (G1m marker)///immunoglobulin heavy constant delta///immunoglobulin heavy constant alpha 1///immunoglobulin heavy locus
214677_PM_x_at	214677_PM_x_at	0.449767427844953	0.00294548491073347	321217794337144	-170624145132954	0.940000000000003	IGL	immunoglobulin lambda locus
225912_PM_at	225912_PM_at	0.449767427844953	0.00294943227795589	321167069361284	-170727301492126	506	TP53INP1	tumor protein p53 inducible nuclear protein 1
200617_PM_at	200617_PM_at	0.449767427844953	0.00295104645154598	321146345351483	-170769444659037	0.419333333333333	MLEC	malectin
223818_PM_s_at	223818_PM_s_at	0.452585392267214	0.00299474726611954	-320589351030935	-171901677678634	-0.223333333333335	RSF1	remodeling and spacing factor 1
200841_PM_s_at	200841_PM_s_at	0.452585392267214	0.00299700879626329	32056073783824	-171959818396171	0.312666666666666	EPRS	glutamyl-prolyl-tRNA synthetase
210912_PM_x_at	210912_PM_x_at	0.452585392267214	0.0030134042298255	320353914256081	-172380007912486	0.785333333333334	GSTM4	glutathione S-transferase mu 4
203204_PM_s_at	203204_PM_s_at	0.452585392267214	0.00301564859044029	320325685857016	-172437348553822	0.264666666666668	KDM4A	lysine demethylase 4A
223308_PM_s_at	223308_PM_s_at	0.452585392267214	0.00301643400838115	320315812011658	-172457404882959	0.304666666666669	WDR5	WD repeat domain 5
221803_PM_s_at	221803_PM_s_at	0.452585392267214	0.0030413170526074	320004258529266	-173090112990005	0.308000000000002	NRBF2	nuclear receptor binding factor 2
212022_PM_s_at	212022_PM_s_at	0.452585392267214	0.00304347637484225	319977337006757	-173144773156198	0.947999999999999	MKI67	marker of proliferation Ki-67
221909_PM_at	221909_PM_at	0.452585392267214	0.00305531572920374	319830051829715	-173443778606651	618	RNFT2	ring finger protein, transmembrane 2
220181_PM_x_at	220181_PM_x_at	0.452585392267214	0.00305761299516709	319801536194899	-173501661647342	0.248666666666665	SLC30A5	solute carrier family 30 member 5
212314_PM_at	212314_PM_at	0.452585392267214	0.00306444103236785	319716901174877	-173673446570825	0.525999999999996	SEL1L3	SEL1L family member 3
202715_PM_at	202715_PM_at	0.452585392267214	0.00306918651492736	319658185717685	-173792610583399	0.314666666666667	CAD	carbamoyl-phosphate synthetase 2, aspartate transcarbamylase, and dihydroorotase
243583_PM_at	243583_PM_at	0.452585392267214	0.0030745649979261	-31959174275353	-173927446234936	-0.283333333333333
224595_PM_at	224595_PM_at	0.452585392267214	0.00307921715270988	319534361786827	-1740438821711	0.553999999999995	SLC44A1	solute carrier family 44 member 1
212349_PM_at	212349_PM_at	0.452585392267214	0.00308662158058049	-319443203760689	-17422883892891	-0.314000000000001	POFUT1	protein O-fucosyltransferase 1
226200_PM_at	226200_PM_at	0.452585392267214	0.00309393369456837	319353386600763	-174411052658366	0.391333333333331	VARS2	valyl-tRNA synthetase 2, mitochondrial
220760_PM_x_at	220760_PM_x_at	0.452585392267214	0.00310812834307765	-319179605172484	-174763542909743	-0.238666666666667	ZNF665	zinc finger protein 665
222487_PM_s_at	222487_PM_s_at	0.452585392267214	0.00311763698399152	319063615965697	-174998763558264	0.263333333333333	RPS27L	ribosomal protein S27 like
202763_PM_at	202763_PM_at	0.452585392267214	0.00311842626125815	319054003291319	-175018255936658	0.292000000000003	CASP3	caspase 3
1563754_PM_at	1563754_PM_at	0.452984290079955	0.0031294537448638	-318919940640583	-175290078651786	-0.284666666666666	GRIK2	glutamate ionotropic receptor kainate type subunit 2
231542_PM_at	231542_PM_at	0.455594584548721	0.00315581371733465	318601294487012	-175935958915837	0.399333333333333	SPAG5-AS1	SPAG5 antisense RNA 1
217825_PM_s_at	217825_PM_s_at	0.458495744805044	0.00318428918990983	318259913174803	-176627608819821	0.584666666666663	UBE2J1	ubiquitin conjugating enzyme E2 J1
218333_PM_at	218333_PM_at	0.459760818743605	0.00320147805796059	318055247798311	-177042111865892	0.268666666666668	DERL2	derlin 2
200046_PM_at	200046_PM_at	0.459957699473489	0.00321957787889147	317840864430171	-177476170970201	0.262666666666668	DAD1	defender against cell death 1
222077_PM_s_at	222077_PM_s_at	0.459957699473489	0.0032196618641752	31783987234527	-1774781793322	0.350000000000001	RACGAP1	Rac GTPase activating protein 1
213618_PM_at	213618_PM_at	0.460238607814316	0.00324031233959011	-317596681645155	-177970407821753	-0.283999999999999	ARAP2	ArfGAP with RhoGAP domain, ankyrin repeat and PH domain 2
242720_PM_at	242720_PM_at	0.460238607814316	0.0032489568580902	-31749531743077	-17817552441398	-0.414666666666666	ITIH4	inter-alpha-trypsin inhibitor heavy chain family member 4
204999_PM_s_at	204999_PM_s_at	0.460238607814316	0.00325520289839617	317422237131139	-178323388910048	0.437333333333333	ATF5	activating transcription factor 5
203192_PM_at	203192_PM_at	0.460238607814316	0.00325527444437796	31742140079852	-178325080987921	0.347333333333334	ABCB6	ATP binding cassette subfamily B member 6 (Langereis blood group)
219910_PM_at	219910_PM_at	0.461838364359069	0.00327938186983703	3171405905178	-17889310845685	0.448666666666666	FICD	FIC domain containing
211649_PM_x_at	211649_PM_x_at	0.461838364359069	0.00328347114567629	31709315258289	-178989044756481	0.681333333333336	IGHM///IGHG1///IGHA1///IGH	immunoglobulin heavy constant mu///immunoglobulin heavy constant gamma 1 (G1m marker)///immunoglobulin heavy constant alpha 1///immunoglobulin heavy locus
203221_PM_at	203221_PM_at	0.463384026378393	0.00330711586373195	316819958688268	-179541416116597	0.317333333333333	TLE1	transducin like enhancer of split 1
208336_PM_s_at	208336_PM_s_at	0.463384026378393	0.00331139823291514	316770678718879	-179641032986341	0.286666666666669	TECR	trans-2,3-enoyl-CoA reductase
239856_PM_at	239856_PM_at	0.464118667526411	0.00332719564566618	316589411110941	-180007396913865	476
202389_PM_s_at	202389_PM_s_at	0.464118667526411	0.0033385262830432	-316459901571534	-18026909457868	-0.310666666666664	HTT	huntingtin
204418_PM_x_at	204418_PM_x_at	0.464118667526411	0.00335472408147203	316275485149436	-18064165967159	0.574666666666665	GSTM2	glutathione S-transferase mu 2 (muscle)
1556800_PM_a_at	1556800_PM_a_at	0.464118667526411	0.00336295584970365	-316182088837904	-180830305694662	-0.178666666666666
210534_PM_s_at	210534_PM_s_at	0.464118667526411	0.0033708533273062	316092689678673	-181010854910808	0.913999999999999	B9D1	B9 domain containing 1
213502_PM_x_at	213502_PM_x_at	0.464118667526411	0.00337376625815249	316059765736737	-181077341899496	0.907999999999996	GUSBP11	glucuronidase, beta pseudogene 11
221881_PM_s_at	221881_PM_s_at	0.464118667526411	0.00337602539843757	316034250011409	-181128866532729	0.652666666666667	CLIC4	chloride intracellular channel 4
1566967_PM_at	1566967_PM_at	0.464175017851939	0.00338491879965135	-315933961709333	-181331363644694	-0.275333333333334	SPRY4-IT1	SPRY4 intronic transcript 1
201011_PM_at	201011_PM_at	0.465041565261874	0.00339973729516128	3157674136694	-18166758591935	0.353999999999997	RPN1	ribophorin I
209642_PM_at	209642_PM_at	0.465111570951593	0.00340935211433603	315659720019132	-181884952658183	103466666666666	BUB1	BUB1 mitotic checkpoint serine/threonine kinase
238470_PM_at	238470_PM_at	0.465111570951593	0.00342371671251023	-315499362401828	-182208554069199	-0.326666666666665	SYS1	Sys1 golgi trafficking protein
209980_PM_s_at	209980_PM_s_at	0.465111570951593	0.00342575094751882	315476705222901	-182254270307135	442	SHMT1	serine hydroxymethyltransferase 1
238084_PM_at	238084_PM_at	0.466177427343159	0.00344764444850599	315233664025734	-182744571448885	0.372666666666668	PCGF3	polycomb group ring finger 3
202368_PM_s_at	202368_PM_s_at	0.466177427343159	0.00345067210033584	315200169530388	-182812128610091	0.640000000000001	TRAM2	translocation associated membrane protein 2
226751_PM_at	226751_PM_at	0.466177427343159	0.00345916175639811	315106398574667	-183001244102332	0.388666666666667	CNRIP1	cannabinoid receptor interacting protein 1
236021_PM_at	236021_PM_at	0.466226953069411	0.00346805025859911	-315008456617221	-183198744725036	-0.332666666666667
223650_PM_s_at	223650_PM_s_at	0.467744817438439	0.00348788971058911	314790705446916	-183637742970427	0.300000000000003	NRBF2	nuclear receptor binding factor 2
202375_PM_at	202375_PM_at	0.468342410517728	0.00350696206150927	314582481893	-184057405789357	396	SEC24D	SEC24 homolog D, COPII coat complex component
226162_PM_at	226162_PM_at	0.468342410517728	0.0035094651980676	-314555233764765	-184112313638971	-284	LOC100288882	hypothetical protein LOC100288882
224679_PM_at	224679_PM_at	0.468345143369658	0.00352835440193374	314350207753259	-184525394182319	292	MESDC2	mesoderm development candidate 2
226526_PM_s_at	226526_PM_s_at	0.468345143369658	0.00353616694097896	-314265714469275	-184695593630808	-0.26	LOC100130905	hypothetical LOC100130905
207812_PM_s_at	207812_PM_s_at	0.468345143369658	0.00354289316559959	314193111901287	-184841824529724	0.300666666666665	GORASP2	golgi reassembly stacking protein 2
235588_PM_at	235588_PM_at	0.468345143369658	0.0035437245609986	314184146962905	-184859880013523	0.528666666666667	ESCO2	establishment of sister chromatid cohesion N-acetyltransferase 2
236598_PM_at	236598_PM_at	0.469500406907334	0.00356104667580268	313997816208413	-185235099709547	0.517999999999998	LOC100996579	uncharacterized LOC100996579
243810_PM_at	243810_PM_at	0.470947899511397	0.00358063284650903	313788167070053	-185657156468679	0.584666666666665
228485_PM_s_at	228485_PM_s_at	0.472706730082627	0.00360268667239945	313553405763351	-186129617109374	0.523999999999997	SLC44A1	solute carrier family 44 member 1
230882_PM_at	230882_PM_at	0.472706730082627	0.00361936906635392	-313376729058758	-186485076327852	-0.329333333333333	DLX6-AS1	DLX6 antisense RNA 1
210385_PM_s_at	210385_PM_s_at	0.472706730082627	0.00362277902001433	313340710909943	-186557530815992	0.347333333333332	ERAP1	endoplasmic reticulum aminopeptidase 1
240567_PM_at	240567_PM_at	0.472706730082627	0.00362856303819251	-313279689997026	-186680272534772	-0.208666666666667
217561_PM_at	217561_PM_at	0.48106889379133	0.00370154444459746	-312517586985963	-18821230722579	-0.293333333333333	CALCA	calcitonin related polypeptide alpha
242926_PM_at	242926_PM_at	0.481335754764261	0.00371239492845688	-312405503204894	-188437483292364	-0.309333333333334
218252_PM_at	218252_PM_at	0.481375447543688	0.00372149893650699	312311700210674	-188625905066347	0.290000000000001	CKAP2	cytoskeleton associated protein 2
209312_PM_x_at	209312_PM_x_at	0.483470924792488	0.00374653517521731	-312054859889684	-189141687582238	-0.208666666666666	HLA-DRB4///HLA-DRB1	major histocompatibility complex, class II, DR beta 4///major histocompatibility complex, class II, DR beta 1
225723_PM_at	225723_PM_at	0.486851794147898	0.00378163232226733	311697539802089	-189858930120308	0.436666666666667	CCDC167	coiled-coil domain containing 167
212251_PM_at	212251_PM_at	0.490005150493634	0.00381508167980056	311359916269854	-190536291186596	0.228666666666671	MTDH	metadherin
235113_PM_at	235113_PM_at	0.490882801397192	0.00383088652465688	311201366138956	-190854268293702	0.353333333333331	LRR1	leucine rich repeat protein 1
216266_PM_s_at	216266_PM_s_at	0.491811330650958	0.00384712143870255	-31103914733787	-191179526234817	-0.223333333333334	ARFGEF1	ADP ribosylation factor guanine nucleotide exchange factor 1
1555409_PM_a_at	1555409_PM_a_at	0.492559517276462	0.00386197629373302	-310891286743871	-191475927403966	-0.317333333333333	BAGE2///KMT2C	B melanoma antigen family member 2///lysine methyltransferase 2C
238637_PM_at	238637_PM_at	0.494897953858215	0.00390027203791551	310512579927347	-192234787436742	0.339333333333334
201568_PM_at	201568_PM_at	0.494897953858215	0.00391944978583335	31032425615643	-19261199587518	0.281333333333333	UQCRQ	ubiquinol-cytochrome c reductase complex III subunit VII
203687_PM_at	203687_PM_at	0.494897953858215	0.00392034989072563	-310315438720717	-192629654426268	-0.235999999999999	CX3CL1	C-X3-C motif chemokine ligand 1
1561398_PM_at	1561398_PM_at	0.494897953858215	0.00392890829483892	-310231696421291	-192797352398005	-0.254666666666667	LOC644620	hypothetical LOC644620
1566786_PM_at	1566786_PM_at	0.494897953858215	0.00393419703143222	-31018003372526	-192900799023346	-0.242666666666667
226060_PM_at	226060_PM_at	0.494897953858215	0.00393707059405468	310151991149236	-192956946656035	0.354666666666668	RFT1	RFT1 homolog
215121_PM_x_at	215121_PM_x_at	0.494897953858215	0.0039439653786835	310084785374391	-193091498418512	0.893333333333333	CYAT1///IGLV1-44	immunoglobulin lambda light chain-like///immunoglobulin lambda variable 1-44
224628_PM_at	224628_PM_at	0.494897953858215	0.00395822726204941	309946123322942	-193369069308539	0.420000000000002	ERLEC1	endoplasmic reticulum lectin 1
210286_PM_s_at	210286_PM_s_at	0.494897953858215	0.00396300194558571	-309899807134948	-193461771351155	-0.313333333333333	SLC4A7	solute carrier family 4 member 7
242360_PM_at	242360_PM_at	0.494897953858215	0.00397076124908629	309824651919873	-193612181214359	0.265333333333335	LDB2	LIM domain binding 2
222621_PM_at	222621_PM_at	0.495011551699009	0.00398238842752089	309712293760256	-193837014754532	0.295333333333334	DNAJC1	DnaJ heat shock protein family (Hsp40) member C1
215134_PM_at	215134_PM_at	0.495011551699009	0.00398976687013183	-30964115427214	-193979348460517	-0.422666666666667	PI4K2A	phosphatidylinositol 4-kinase type 2 alpha
226150_PM_at	226150_PM_at	0.497052180383772	0.00401529861518097	309395949230584	-194469831253152	0.662666666666667	PLPP5	phospholipid phosphatase 5
214484_PM_s_at	214484_PM_s_at	0.498082462849333	0.00405032759680538	309061930586656	-195137677938874	0.239333333333335	SIGMAR1	sigma non-opioid intracellular receptor 1
230416_PM_at	230416_PM_at	0.498082462849333	0.0040606375989904	-308964141779157	-195333136425002	-0.422666666666665
224759_PM_s_at	224759_PM_s_at	0.498082462849333	0.00406514518149277	308921462050998	-195418434885653	0.323333333333331	TMEM263	transmembrane protein 263
235275_PM_at	235275_PM_at	0.498082462849333	0.00406823275501692	308892253487533	-195476807114916	0.639333333333334	BMP8B	bone morphogenetic protein 8b
1554213_PM_at	1554213_PM_at	0.498082462849333	0.00406913754717449	-308883698104718	-195493904244276	-0.417333333333333	ARHGEF10	Rho guanine nucleotide exchange factor 10
210041_PM_s_at	210041_PM_s_at	0.498870067617858	0.00408553545238453	308728957550025	-195803100729873	0.433333333333334	PGM3	phosphoglucomutase 3
205078_PM_at	205078_PM_at	0.498870067617858	0.00409380718926105	308651123927234	-195958597581908	0.325333333333333	PIGF	phosphatidylinositol glycan anchor biosynthesis class F
206635_PM_at	206635_PM_at	0.498873318487271	0.00410500247559763	-308546018234912	-196168549920814	-0.289333333333333	CHRNB2	cholinergic receptor nicotinic beta 2 subunit
203642_PM_s_at	203642_PM_s_at	0.498873318487271	0.00411206920657515	308479812957636	-196300780218313	0.770666666666666	COBLL1	cordon-bleu WH2 repeat protein like 1
217785_PM_s_at	217785_PM_s_at	0.500046284132645	0.00413087673266847	308304137588542	-196651588573779	0.490666666666667	YKT6	YKT6 v-SNARE homolog (S. cerevisiae)
217251_PM_x_at	217251_PM_x_at	0.500757409498343	0.00414728773948245	308151466221257	-196956384285451	344
217384_PM_x_at	217384_PM_x_at	0.500757409498343	0.00416294661033283	308006325340477	-197246080684706	0.590666666666666	IGKV3-20///IGHV3-48	immunoglobulin kappa variable 3-20///immunoglobulin heavy variable 3-48
204964_PM_s_at	204964_PM_s_at	0.500757409498343	0.00416900016017086	307950354213263	-197357780177835	0.779333333333331	SSPN	sarcospan
1559497_PM_at	1559497_PM_at	0.500757409498343	0.00418150433499394	307834984272033	-197587989746699	266	LINC01583	long intergenic non-protein coding RNA 1583
224629_PM_at	224629_PM_at	0.500757409498343	0.00418736900884703	307780986467542	-197695723294997	404	LMAN1	lectin, mannose binding 1
214435_PM_x_at	214435_PM_x_at	0.500757409498343	0.00420947802683752	307578065007799	-198100502359408	0.210666666666668	RALA	RALA Ras like proto-oncogene A
240312_PM_at	240312_PM_at	0.500757409498343	0.00422007003465573	-307481207092943	-198293666330725	-0.25	LOC389895	chromosome 16 open reading frame 72-like
218018_PM_at	218018_PM_at	0.500757409498343	0.0042285823500522	307403533737888	-198448549896836	0.331333333333334	PDXK	pyridoxal (pyridoxine, vitamin B6) kinase
215946_PM_x_at	215946_PM_x_at	0.500757409498343	0.00423918017560757	30730703743582	-198640941574646	0.943333333333333	IGLL3P///GUSBP11///IGLL1	immunoglobulin lambda like polypeptide 3, pseudogene///glucuronidase, beta pseudogene 11///immunoglobulin lambda like polypeptide 1
209346_PM_s_at	209346_PM_s_at	0.500757409498343	0.00424427932179133	307260689705619	-198733338337744	0.373333333333332	PI4K2A	phosphatidylinositol 4-kinase type 2 alpha
210581_PM_x_at	210581_PM_x_at	0.500757409498343	0.0042474363768909	-307232020706122	-198790488301277	-0.41	PATZ1	POZ/BTB and AT hook containing zinc finger 1
1567389_PM_at	1567389_PM_at	0.500757409498343	0.00424991829637834	-307209496749911	-198835386727737	-0.279333333333333
235921_PM_at	235921_PM_at	0.500757409498343	0.00427442866131543	306987727255187	-199277371377372	0.247333333333332
202427_PM_s_at	202427_PM_s_at	0.500757409498343	0.00427497219385875	306982823057601	-199287143705865	0.233333333333335	MPC2	mitochondrial pyruvate carrier 2
241056_PM_at	241056_PM_at	0.500757409498343	0.00428339528736102	-306906898456676	-199438425179923	-0.240666666666667	ZC3H3	zinc finger CCCH-type containing 3
232405_PM_at	232405_PM_at	0.500757409498343	0.00430092571790052	306749334407714	-199752318946812	0.378666666666666
225706_PM_at	225706_PM_at	0.500757409498343	0.00430212481689427	306738579129122	-199773742484536	0.460666666666668	GLCCI1	glucocorticoid induced 1
235244_PM_at	235244_PM_at	0.500757409498343	0.00430313103546106	306729556077916	-199791715310063	0.426666666666663	CCDC58	coiled-coil domain containing 58
214768_PM_x_at	214768_PM_x_at	0.500757409498343	0.00431064132091235	306662272300856	-199925728602287	121266666666667	IGK///IGKC	immunoglobulin kappa locus///immunoglobulin kappa constant
206530_PM_at	206530_PM_at	0.502263422104301	0.00433278507234268	306464533920122	-200319496326783	0.606666666666664	RAB30	RAB30, member RAS oncogene family
207160_PM_at	207160_PM_at	0.502513088074842	0.00435100928737095	306302513370603	-200642047869749	0.486666666666668	IL12A	interleukin 12A
211991_PM_s_at	211991_PM_s_at	0.502513088074842	0.00435330720547337	-306282129646466	-200682622220733	-0.266000000000004	HLA-DPA1	major histocompatibility complex, class II, DP alpha 1
222977_PM_at	222977_PM_at	0.511398925078657	0.0044526195100815	305410780582918	-2024158722045	0.301333333333333	SURF4	surfeit 4
234919_PM_s_at	234919_PM_s_at	0.511398925078657	0.00448609674532847	-305121203313805	-202991368787813	-0.258666666666666	SNTG1	syntrophin gamma 1
220835_PM_s_at	220835_PM_s_at	0.511398925078657	0.00448791555008984	-305105529392275	-20302251124248	-0.400666666666666	ZNF407	zinc finger protein 407
205780_PM_at	205780_PM_at	0.511398925078657	0.00449406501058199	305052579690928	-203127711180368	0.716666666666665	BIK	BCL2 interacting killer
1558826_PM_at	1558826_PM_at	0.511398925078657	0.0044996171092408	-30500483247672	-203222567428898	-0.327333333333332	ZNF831	zinc finger protein 831
231671_PM_at	231671_PM_at	0.511398925078657	0.00450828709970659	-30493038336634	-203370456493988	-0.319333333333332	FGA	fibrinogen alpha chain
225260_PM_s_at	225260_PM_s_at	0.511398925078657	0.00451075748918725	304909194986622	-20341254290735	0.184666666666663	MRPL32	mitochondrial ribosomal protein L32
1553238_PM_a_at	1553238_PM_a_at	0.511398925078657	0.00452058802857882	-304824987805601	-203579789621126	-232	HIPK4	homeodomain interacting protein kinase 4
224064_PM_s_at	224064_PM_s_at	0.511398925078657	0.00452368894270976	304798461743087	-203632469373438	0.386000000000001	DHDDS	dehydrodolichyl diphosphate synthase subunit
1558855_PM_at	1558855_PM_at	0.511398925078657	0.00452375180001955	-304797924222688	-203633536845975	-0.222666666666666	FARP2	FERM, ARH/RhoGEF and pleckstrin domain protein 2
1563478_PM_at	1563478_PM_at	0.512430387565461	0.00454224139576439	-304640117864454	-203946888900543	-0.318000000000002	KIAA1671	KIAA1671
200939_PM_s_at	200939_PM_s_at	0.513607521460617	0.00457762672339941	304339797540243	-204543013654983	0.337999999999999	RERE	arginine-glutamic acid dipeptide repeats
210022_PM_at	210022_PM_at	0.513607521460617	0.0045780389536961	-304336311855042	-204549930965115	-0.220666666666667	PCGF1	polycomb group ring finger 1
202824_PM_s_at	202824_PM_s_at	0.513607521460617	0.00458083652513536	304312664351654	-204596858219175	0.181333333333326	TCEB1	transcription elongation factor B subunit 1
240704_PM_at	240704_PM_at	0.513985280347935	0.00461172022491372	304052513436763	-20511299937304	352
215322_PM_at	215322_PM_at	0.513985280347935	0.00461979334665044	-30398478093813	-205247346493837	-0.303999999999998
204255_PM_s_at	204255_PM_s_at	0.513985280347935	0.00464524467706902	303771978574814	-205669345910101	0.297333333333331	VDR	vitamin D (1,25- dihydroxyvitamin D3) receptor
218045_PM_x_at	218045_PM_x_at	0.513985280347935	0.00464628757471038	30376328231448	-205686588090176	328	PTMS	parathymosin
220076_PM_at	220076_PM_at	0.513985280347935	0.00465336006523796	-303704356669461	-205803414449119	-0.386666666666667	ANKH	ANKH inorganic pyrophosphate transport regulator
234232_PM_at	234232_PM_at	0.513985280347935	0.00466268463900486	-303626796860885	-205957168470627	-0.263333333333333
204035_PM_at	204035_PM_at	0.513985280347935	0.00467207890818695	-303548805682698	-206111758660734	-0.2	SCG2	secretogranin II
227124_PM_at	227124_PM_at	0.513985280347935	0.00468705505576061	303424780207378	-206357556501679	0.263999999999998	SMIM13	small integral membrane protein 13
221922_PM_at	221922_PM_at	0.513985280347935	0.00469081492107326	303393701667527	-206419141443409	368	GPSM2	G-protein signaling modulator 2
213696_PM_s_at	213696_PM_s_at	0.513985280347935	0.00470321693779544	303291355167906	-206621928902303	0.351999999999999	MED8	mediator complex subunit 8
218830_PM_at	218830_PM_at	0.513985280347935	0.00470616793633307	303267039949332	-206670101797635	0.22333333333333	RPL26L1	ribosomal protein L26 like 1
203790_PM_s_at	203790_PM_s_at	0.513985280347935	0.00470789073387762	303252851357705	-206698211135993	0.259333333333334	RIDA	reactive intermediate imine deaminase A homolog
238117_PM_at	238117_PM_at	0.513985280347935	0.00471074988638842	303229314831962	-206744838484358	0.819999999999999	PPOX	protoporphyrinogen oxidase
207668_PM_x_at	207668_PM_x_at	0.513985280347935	0.00471571983431716	303188434410962	-206825821056379	0.449999999999996	PDIA6	protein disulfide isomerase family A member 6
205774_PM_at	205774_PM_at	0.515100748883462	0.00473536830281242	303027213752745	-207145141951971	392	F12	coagulation factor XII
219493_PM_at	219493_PM_at	0.515736632416725	0.00475063991114008	30290234300812	-207392410447328	1022	SHCBP1	SHC binding and spindle associated 1
201955_PM_at	201955_PM_at	0.516080271864215	0.00476468713012131	302787818636401	-207619147985328	0.310666666666668	CCNC	cyclin C
200984_PM_s_at	200984_PM_s_at	0.516080271864215	0.00477266960729769	302722881267985	-207747693886574	0.472666666666665	CD59	CD59 molecule
211645_PM_x_at	211645_PM_x_at	0.517208461544506	0.00479255578914492	302561553238122	-208066991138413	127400000000001
221297_PM_at	221297_PM_at	0.520676196182675	0.00483420465431415	302225716261947	-20873140968829	132933333333333	GPRC5D	G protein-coupled receptor class C group 5 member D
212345_PM_s_at	212345_PM_s_at	0.521177057840784	0.00484969513896106	302101506223894	-208977056065331	0.245333333333331	CREB3L2	cAMP responsive element binding protein 3 like 2
210541_PM_s_at	210541_PM_s_at	0.521177057840784	0.00485855525345877	302030630251954	-209117203425697	0.304666666666667	TRIM27	tripartite motif containing 27
1559469_PM_s_at	1559469_PM_s_at	0.521177057840784	0.00486743080611607	-301959753260456	-209257336898557	-0.316666666666666	SIPA1L2	signal induced proliferation associated 1 like 2
224683_PM_at	224683_PM_at	0.521398382807747	0.00487902717714642	301867332768827	-209440040904378	0.260000000000001	FBXO18	F-box protein, helicase, 18
228022_PM_at	228022_PM_at	0.521403049410021	0.00489739500083191	301721369628231	-209728537025152	0.264666666666666	CCDC18	coiled-coil domain containing 18
227145_PM_at	227145_PM_at	0.521403049410021	0.00489998805491486	301700805189288	-209769177203431	0.232666666666667	LOXL4	lysyl oxidase like 4
219019_PM_at	219019_PM_at	0.521403049410021	0.00490765915098531	-301640029108465	-209889277218525	-192	PIDD1	p53-induced death domain protein 1
209797_PM_at	209797_PM_at	0.522820368475602	0.004930554877701	301459165066966	-21024661444525	0.207999999999999	CNPY2	canopy FGF signaling regulator 2
202338_PM_at	202338_PM_at	0.524522598798591	0.00495619452762262	301257565821446	-210644796114319	0.612666666666667	TK1	thymidine kinase 1
220256_PM_s_at	220256_PM_s_at	0.526993216921861	0.00498917091045461	300999724284416	-211153874148044	0.340666666666666	OXCT2	3-oxoacid CoA-transferase 2
207761_PM_s_at	207761_PM_s_at	0.527067857648508	0.00499951052032488	300919210888348	-211312795021494	0.318666666666667	METTL7A	methyltransferase like 7A
AFFX-HUMGAPDH/M33197_5_at	AFFX-HUMGAPDH/M33197_5_at	0.527752000268953	0.00501564543799426	300793884037052	-211560129481435	0.168000000000003	GAPDH	glyceraldehyde-3-phosphate dehydrogenase
221530_PM_s_at	221530_PM_s_at	0.528379738774128	0.00503126827928942	30067289736842	-211798850918499	778	BHLHE41	basic helix-loop-helix family member e41
218257_PM_s_at	218257_PM_s_at	0.530448294383162	0.00506065995920699	300446241264012	-212245945005408	0.36666666666667	UGGT1	UDP-glucose glycoprotein glucosyltransferase 1
237849_PM_at	237849_PM_at	0.530704481127458	0.00507388973087958	300344624727797	-212446336902864	0.639999999999998
219117_PM_s_at	219117_PM_s_at	0.530704481127458	0.00508250293540689	300278602085496	-212576518471328	0.563333333333331	FKBP11	FK506 binding protein 11
1559194_PM_a_at	1559194_PM_a_at	0.530739093886179	0.0050925344839668	300201840608767	-212727856991856	0.272666666666667	CLEC4GP1	C-type lectin domain family 4 member G pseudogene 1
1555964_PM_at	1555964_PM_at	0.532388682895509	0.00512393662810738	299962471665736	-213199661594174	0.439333333333332	ARL17A	ADP ribosylation factor like GTPase 17A
222701_PM_s_at	222701_PM_s_at	0.532388682895509	0.00512782300805873	299932943441106	-213257850007402	0.251333333333333	CHCHD7	coiled-coil-helix-coiled-coil-helix domain containing 7
225532_PM_at	225532_PM_at	0.532937329989632	0.00515674889612089	299713830310216	-213689547411419	0.340666666666667	CABLES1	Cdk5 and Abl enzyme substrate 1
204547_PM_at	204547_PM_at	0.532937329989632	0.00515944013379523	299693503319978	-213729587880293	0.358666666666666	RAB40B	RAB40B, member RAS oncogene family
230777_PM_s_at	230777_PM_s_at	0.532937329989632	0.0051709124082193	299606965149393	-213900037420044	0.356666666666668	PRDM15	PR/SET domain 15
200918_PM_s_at	200918_PM_s_at	0.532937329989632	0.00518047256319299	299534989021904	-214041786507874	0.236666666666667	SRPRA	SRP receptor alpha subunit
228377_PM_at	228377_PM_at	0.532937329989632	0.00518180863665328	299524940039739	-214061575547117	0.84	KLHL14	kelch like family member 14
238895_PM_at	238895_PM_at	0.535912387338585	0.00522053006399462	-299234763767379	-21463286693945	-0.371333333333334
200770_PM_s_at	200770_PM_s_at	0.537330708580025	0.00524416701785129	299058627489957	-214979506710317	109933333333333	LAMC1	laminin subunit gamma 1
213916_PM_at	213916_PM_at	0.537758568741349	0.00527973746385405	298794974285846	-215498193917721	0.344000000000001	ZNF625///ZNF20	zinc finger protein 625///zinc finger protein 20
231766_PM_s_at	231766_PM_s_at	0.537758568741349	0.00529134483779389	-298709301744346	-215666689746741	-0.230000000000001	COL12A1	collagen type XII alpha 1 chain
202246_PM_s_at	202246_PM_s_at	0.537758568741349	0.00529397218904843	298689934237223	-215704777346719	0.236000000000002	CDK4	cyclin dependent kinase 4
1556513_PM_at	1556513_PM_at	0.537758568741349	0.00530352906315005	-298619562264899	-215843158660229	-0.279999999999999	ZNF573	zinc finger protein 573
229594_PM_at	229594_PM_at	0.537758568741349	0.00531358870300059	298545617433663	-215988548415965	0.213333333333335	SPTY2D1	SPT2 chromatin protein domain containing 1
236130_PM_at	236130_PM_at	0.537758568741349	0.00532106996553862	-298490711002802	-216096493526433	-0.319333333333333	SNORA37	small nucleolar RNA, H/ACA box 37
238944_PM_at	238944_PM_at	0.537758568741349	0.00532401085082007	298469147236014	-2161388848467	0.417333333333333	ZNF404	zinc finger protein 404
238593_PM_at	238593_PM_at	0.537758568741349	0.00533709307620826	29837335914121	-216327172444037	0.543333333333331	C11orf80	chromosome 11 open reading frame 80
220257_PM_x_at	220257_PM_x_at	0.537758568741349	0.00534441556009944	-298319840625475	-216432359087777	-0.266666666666666	NXF2B///NXF2	nuclear RNA export factor 2B///nuclear RNA export factor 2
240783_PM_at	240783_PM_at	0.537758568741349	0.00535879887057208	-29821491726041	-216638551074554	-0.346666666666668
223486_PM_at	223486_PM_at	0.537758568741349	0.00535942628395948	298210346460495	-216647532647399	0.329999999999997	GTPBP8	GTP binding protein 8 (putative)
224607_PM_s_at	224607_PM_s_at	0.537758568741349	0.005366283076538	298160426610685	-216745620188139	0.194666666666666	SRP68	signal recognition particle 68
222134_PM_at	222134_PM_at	0.544205608711287	0.00544964470166783	-297558294254278	-217928110083438	-0.421333333333333	DDO	D-aspartate oxidase
204430_PM_s_at	204430_PM_s_at	0.544205608711287	0.00546142837452705	297473881471405	-218093788361098	0.874666666666666	SLC2A5	solute carrier family 2 member 5
218982_PM_s_at	218982_PM_s_at	0.544205608711287	0.00548728976739788	2972892234145	-218456138245485	0.294000000000001	ZNF713///MRPS17	zinc finger protein 713///mitochondrial ribosomal protein S17
225032_PM_at	225032_PM_at	0.544205608711287	0.00549084122579848	297263929110624	-218505763924267	0.297999999999998	FNDC3B	fibronectin type III domain containing 3B
209142_PM_s_at	209142_PM_s_at	0.544205608711287	0.00549198080251187	29725581605499	-218521680735287	0.425333333333331	UBE2G1	ubiquitin conjugating enzyme E2 G1
239196_PM_at	239196_PM_at	0.544205608711287	0.00549582442766699	-297228463619099	-218575341238752	-0.55	ANKRD22	ankyrin repeat domain 22
238917_PM_s_at	238917_PM_s_at	0.544205608711287	0.00550628108408045	297154142051015	-218721134243135	0.605333333333332	DENND5B	DENN domain containing 5B
244120_PM_at	244120_PM_at	0.544205608711287	0.00552701690633008	-297007153554181	-219009421047736	-0.304666666666667
222190_PM_s_at	222190_PM_s_at	0.544205608711287	0.00552903870644773	296992849623046	-219037471391195	0.203333333333335	C16orf58	chromosome 16 open reading frame 58
239966_PM_at	239966_PM_at	0.544205608711287	0.00553574377268663	296945447590001	-219130423081738	0.536666666666666
228833_PM_s_at	228833_PM_s_at	0.544205608711287	0.00555003953000598	-296844563148583	-219328225021136	-334	LINC00938	long intergenic non-protein coding RNA 938
1554834_PM_a_at	1554834_PM_a_at	0.544205608711287	0.00556871965669354	-296713107305441	-219585917421164	-0.275333333333338	RASSF5	Ras association domain family member 5
202077_PM_at	202077_PM_at	0.544205608711287	0.00557417152293597	296674819844415	-219660961494391	0.191333333333336	NDUFAB1	NADH:ubiquinone oxidoreductase subunit AB1
223327_PM_x_at	223327_PM_x_at	0.544205608711287	0.00557580858839494	296663329929731	-219683480980589	432	LOC727751///GOLGA2P10	golgin A2 pseudogene///golgin A2 pseudogene 10
200643_PM_at	200643_PM_at	0.544205608711287	0.00558524547747647	296597158127404	-219813164951231	0.424666666666667	HDLBP	high density lipoprotein binding protein
217871_PM_s_at	217871_PM_s_at	0.544205608711287	0.00559069960749743	296558961655704	-219888016102897	0.285333333333336	MIF	macrophage migration inhibitory factor (glycosylation-inhibiting factor)
223191_PM_at	223191_PM_at	0.544205608711287	0.00559970314729882	296495984734695	-220011417397024	0.189333333333337	COX16	COX16, cytochrome c oxidase assembly homolog
238123_PM_at	238123_PM_at	0.544428326249941	0.00561194509741326	-296410509222031	-2201788830549	-318	GABRQ	gamma-aminobutyric acid type A receptor theta subunit
1554681_PM_a_at	1554681_PM_a_at	0.547643240517521	0.00566465002477661	296044511145805	-220895682454604	0.359333333333332	CCDC187	coiled-coil domain containing 187
209714_PM_s_at	209714_PM_s_at	0.547643240517521	0.00566510233268604	296041384113187	-220901804773781	708	CDKN3	cyclin dependent kinase inhibitor 3
218357_PM_s_at	218357_PM_s_at	0.548944563327103	0.00569449217802408	295838700341488	-221298563956493	0.272666666666666	TIMM8B	translocase of inner mitochondrial membrane 8 homolog B
228612_PM_at	228612_PM_at	0.548944563327103	0.00570322133657301	295778690684198	-22141600844741	0.345999999999997	RAB30-AS1	RAB30 antisense RNA 1 (head to head)
237613_PM_at	237613_PM_at	0.548944563327103	0.0057119322097626	-295718893014314	-221533026188256	-0.202666666666667	FOXR1	forkhead box R1
204450_PM_x_at	204450_PM_x_at	0.548944563327103	0.00571869507623959	-295672527127099	-221623751185798	-0.259333333333335	APOA1	apolipoprotein A1
236069_PM_at	236069_PM_at	0.550750019870015	0.00574756942969531	-295475145808822	-222009891088826	-0.270666666666667
213115_PM_at	213115_PM_at	0.550770490956878	0.0057578492337994	295405100036123	-222146891541132	252	ATG4A	autophagy related 4A cysteine peptidase
1553709_PM_a_at	1553709_PM_a_at	0.550872464808629	0.0057689833196627	295329366145862	-22229499887083	0.252666666666668	PRPF38A	pre-mRNA processing factor 38A
217883_PM_at	217883_PM_at	0.553434363858857	0.00581133963406098	295042512835776	-222855804300302	0.180000000000001	MMADHC	methylmalonic aciduria and homocystinuria, cblD type
207855_PM_s_at	207855_PM_s_at	0.553434363858857	0.00585256017465625	294765237549061	-223397623902718	0.414666666666668	CLCC1	chloride channel CLIC like 1
227620_PM_at	227620_PM_at	0.553434363858857	0.00586210556896175	294701291758724	-223522543040963	0.299999999999998	SLC44A1	solute carrier family 44 member 1
225700_PM_at	225700_PM_at	0.553434363858857	0.00587786505128396	294595931470935	-223728336281821	0.450666666666667	GLCCI1	glucocorticoid induced 1
228898_PM_s_at	228898_PM_s_at	0.553434363858857	0.0058840104645831	294554918342946	-223808434465839	0.311999999999999	SMARCB1	SWI/SNF related, matrix associated, actin dependent regulator of chromatin, subfamily b, member 1
223515_PM_s_at	223515_PM_s_at	0.553434363858857	0.00589061307386171	29451089895251	-223894397590165	0.310000000000002	COQ3	coenzyme Q3, methyltransferase
209141_PM_at	209141_PM_at	0.553434363858857	0.00591215357242921	29436761172002	-224174170711298	0.321333333333332	UBE2G1	ubiquitin conjugating enzyme E2 G1
230560_PM_at	230560_PM_at	0.553434363858857	0.00592282593269578	-294296801423319	-224312404816321	-0.279999999999999	STXBP6	syntaxin binding protein 6
212333_PM_at	212333_PM_at	0.553434363858857	0.00593973829302539	294184835059162	-224530948500438	0.365333333333334	FAM98A	family with sequence similarity 98 member A
1553559_PM_at	1553559_PM_at	0.553434363858857	0.00594433900243524	-294154428559185	-224590290753448	-258	TMEM171	transmembrane protein 171
227027_PM_at	227027_PM_at	0.553434363858857	0.00594810420178516	294129560515191	-224638821682543	0.435333333333332	GFPT1	glutamine--fructose-6-phosphate transaminase 1
221767_PM_x_at	221767_PM_x_at	0.553434363858857	0.0059626878368961	29403337963441	-224826502787789	0.437999999999999	HDLBP	high density lipoprotein binding protein
211881_PM_x_at	211881_PM_x_at	0.553434363858857	0.00596611454870947	294010812205915	-224870534902158	105866666666667	IGLJ3	immunoglobulin lambda joining 3
242911_PM_at	242911_PM_at	0.553434363858857	0.00597053020927895	29398174982042	-224927237040733	0.251333333333333	MED13L	mediator complex subunit 13 like
200891_PM_s_at	200891_PM_s_at	0.553434363858857	0.00597061095868591	293981218543689	-224928273561288	0.189333333333334	SSR1	signal sequence receptor subunit 1
225034_PM_at	225034_PM_at	0.553434363858857	0.00597329846961023	-293963540392191	-224962763082989	-0.346666666666666	ST3GAL1	ST3 beta-galactoside alpha-2,3-sialyltransferase 1
216483_PM_s_at	216483_PM_s_at	0.553434363858857	0.0059777914671543	2939340026776	-22502038790087	0.796666666666666	MYDGF	myeloid derived growth factor
202236_PM_s_at	202236_PM_s_at	0.553434363858857	0.00598316319010657	293898715516269	-225089225413415	0.466666666666666	SLC16A1	solute carrier family 16 member 1
203136_PM_at	203136_PM_at	0.553434363858857	0.00600207646299674	293774710224609	-225331099359741	0.356666666666664	RABAC1	Rab acceptor 1
1555724_PM_s_at	1555724_PM_s_at	0.553434363858857	0.00600509448218165	-293754956581059	-225369624328149	-0.467333333333332	TAGLN	transgelin
219978_PM_s_at	219978_PM_s_at	0.553434363858857	0.00602391958709326	293631952550014	-225609486058963	0.540666666666667	NUSAP1	nucleolar and spindle associated protein 1
212909_PM_at	212909_PM_at	0.553434363858857	0.00602727423090518	293610071186144	-225652150073916	0.216666666666666	LYPD1	LY6/PLAUR domain containing 1
216044_PM_x_at	216044_PM_x_at	0.553434363858857	0.00602845437009739	293602376209885	-225667153261276	0.428000000000003	FAM69A	family with sequence similarity 69 member A
210009_PM_s_at	210009_PM_s_at	0.556345814076021	0.0060703363063764	293330203996851	-226197689483226	0.364666666666666	GOSR2	golgi SNAP receptor complex member 2
228323_PM_at	228323_PM_at	0.558160244034991	0.00612507529649193	292977133607052	-226885545512516	0.565333333333333	KNL1	kinetochore scaffold 1
236229_PM_at	236229_PM_at	0.558160244034991	0.0061280207610877	292958219506765	-226922382308661	0.357999999999998
1559108_PM_at	1559108_PM_at	0.558160244034991	0.00612863292450414	292954289615616	-226930035949399	0.331333333333333
214264_PM_s_at	214264_PM_s_at	0.558160244034991	0.00614453691489728	292852320473112	-227128607204533	0.468666666666665	EFCAB11	EF-hand calcium binding domain 11
238559_PM_at	238559_PM_at	0.558160244034991	0.00614654374333665	292839471266043	-227153626819634	0.615333333333333	LOC101927402	uncharacterized LOC101927402
243232_PM_at	243232_PM_at	0.558160244034991	0.00615134107928538	-292808771157534	-227213402946257	-0.220666666666667
224947_PM_at	224947_PM_at	0.558247852867509	0.00616328229048351	-292732452266752	-227361989497854	-0.230666666666665	RNF26	ring finger protein 26
218160_PM_at	218160_PM_at	0.558247852867509	0.00617501726265559	292657587013521	-227507726771398	0.269999999999999	NDUFA8	NADH:ubiquinone oxidoreductase subunit A8
203293_PM_s_at	203293_PM_s_at	0.558247852867509	0.00618798639453299	292575003896166	-227668466080246	0.455333333333333	LMAN1	lectin, mannose binding 1
1561340_PM_at	1561340_PM_at	0.558247852867509	0.00619311791447643	-292542373071345	-22773197215904	-0.321333333333334	LOC105378311	uncharacterized LOC105378311
1561271_PM_at	1561271_PM_at	0.560398379187506	0.00624115677232161	-292238127274513	-22832392112203	-0.193999999999999	LOC100134159///CCDC144CP	similar to Coiled-coil domain containing 144B///coiled-coil domain containing 144C, pseudogene
233809_PM_at	233809_PM_at	0.560398379187506	0.00624598247070744	292207686502358	-228383130221358	0.348666666666666	HYPK	huntingtin interacting protein K
211693_PM_at	211693_PM_at	0.560398379187506	0.0062576497158508	292134180243239	-228526091247769	318	IGHA1	immunoglobulin heavy constant alpha 1
229030_PM_at	229030_PM_at	0.560398379187506	0.00625875103851636	-292127248328408	-228539572058557	-0.294666666666667	CAPN8	calpain 8
211032_PM_at	211032_PM_at	0.560398379187506	0.00626818620237144	292067908786995	-228654965681396	0.667333333333334	COBLL1	cordon-bleu WH2 repeat protein like 1
226024_PM_at	226024_PM_at	0.56243504774372	0.00630124617137714	291860649636449	-229057914598474	0.249333333333336	COMMD1	copper metabolism domain containing 1
224999_PM_at	224999_PM_at	0.564531768851934	0.00633658089595048	-291640258012749	-229486234804578	-208	EGFR	epidermal growth factor receptor
218893_PM_at	218893_PM_at	0.564531768851934	0.006345372162002	291585604344346	-229592425860441	0.468666666666667	ISOC2	isochorismatase domain containing 2
212365_PM_at	212365_PM_at	0.565609670590607	0.00637771076371403	-291385172509969	-229981773856937	-316	MYO1B	myosin IB
244623_PM_at	244623_PM_at	0.565609670590607	0.00637816260174367	291382378836956	-229987199724286	0.470000000000001	KCNQ5	potassium voltage-gated channel subfamily Q member 5
210243_PM_s_at	210243_PM_s_at	0.565987980553874	0.00639706778690575	291265656384476	-230213874033546	0.375333333333334	B4GALT3	beta-1,4-galactosyltransferase 3
206686_PM_at	206686_PM_at	0.565987980553874	0.00640896025765192	291192397293085	-230356118943251	0.404666666666667	PDK1	pyruvate dehydrogenase kinase 1
243608_PM_at	243608_PM_at	0.565987980553874	0.00641436773483553	-291159128852929	-230420709177328	-0.321333333333333	COG2	component of oligomeric golgi complex 2
1556319_PM_at	1556319_PM_at	0.565987980553874	0.00642380582882127	-291101126000741	-230533311878263	-0.304000000000001	LOC283270	uncharacterized LOC283270
227189_PM_at	227189_PM_at	0.566252284818998	0.00643903158168164	291007723224654	-230714613302179	0.581333333333332	CPNE5	copine 5
203484_PM_at	203484_PM_at	0.566252284818998	0.00646040008144648	290876987411938	-23096833057105	0.305999999999997	SEC61G	Sec61 translocon gamma subunit
1558230_PM_at	1558230_PM_at	0.566252284818998	0.00649236594800437	-29068217264087	-231346296204889	-0.422666666666666	SF3B2	splicing factor 3b subunit 2
244513_PM_at	244513_PM_at	0.566252284818998	0.00650155919982524	290626311751054	-231454649444388	0.362666666666664
214720_PM_x_at	214720_PM_x_at	0.566252284818998	0.00650415862161166	290610530375793	-231485258598748	0.402666666666667	2010-09-01	septin 10
234140_PM_s_at	234140_PM_s_at	0.566252284818998	0.00650455872953441	-290608101803452	-231489968919924	-0.190666666666665	STIM2	stromal interaction molecule 2
208799_PM_at	208799_PM_at	0.566252284818998	0.00650813976191463	290586371931546	-231532114044696	0.31	PSMB5	proteasome subunit beta 5
217480_PM_x_at	217480_PM_x_at	0.566252284818998	0.00650959859547016	290577522884846	-23154927632116	122933333333333	LOC100287723	Ig kappa chain V-I region Walker-like
221923_PM_s_at	221923_PM_s_at	0.566734006557703	0.00652549436409309	290481222436825	-231736028734827	0.336000000000002	NPM1	nucleophosmin
241324_PM_at	241324_PM_at	0.567344091519063	0.00654944026395685	290336568013594	-232016492512468	0.192666666666666
200983_PM_x_at	200983_PM_x_at	0.567344091519063	0.00656914894266466	290217882802681	-232246551963291	0.650666666666668	CD59	CD59 molecule
204269_PM_at	204269_PM_at	0.567344091519063	0.00657111364349521	290206069778675	-232269447676475	0.376666666666669	PIM2	Pim-2 proto-oncogene, serine/threonine kinase
218163_PM_at	218163_PM_at	0.567344091519063	0.0065910241201213	290086542412481	-232501085617241	0.26266666666667	MCTS1	MCTS1, re-initiation and release factor
1566691_PM_at	1566691_PM_at	0.567344091519063	0.00659214055272546	290079850256438	-232514053217603	0.398000000000001
216805_PM_at	216805_PM_at	0.567344091519063	0.00662317433708162	-289894251781553	-232873631598908	-0.183333333333333
211747_PM_s_at	211747_PM_s_at	0.567344091519063	0.00662580830974518	289878536894026	-232904072150384	0.226666666666668	LSM 5,00	LSM5 homolog, U6 small nuclear RNA and mRNA degradation associated
212124_PM_at	212124_PM_at	0.567344091519063	0.00663008068704296	-289853059392411	-232953421578085	-0.215333333333335	ZMIZ1	zinc finger MIZ-type containing 1
213374_PM_x_at	213374_PM_x_at	0.567344091519063	0.00664091993458934	289788490809114	-233078479627276	0.444666666666667	HIBCH	3-hydroxyisobutyryl-CoA hydrolase
211936_PM_at	211936_PM_at	0.567344091519063	0.00664421373273217	289768889528581	-233116441026505	0.343333333333334	HSPA5	heat shock protein family A (Hsp70) member 5
1566764_PM_at	1566764_PM_at	0.567344091519063	0.00664657886619244	289754820333948	-23314368772906	0.247333333333333	MACC1	metastasis associated in colon cancer 1
226642_PM_s_at	226642_PM_s_at	0.568126135028757	0.00666612407362628	289638733850716	-233368477157667	0.196666666666667	NUDCD2	NudC domain containing 2
241386_PM_at	241386_PM_at	0.568177600074568	0.00668549642048706	-28952398935058	-233590622139848	-248	LOC100506691	uncharacterized LOC100506691
1562669_PM_at	1562669_PM_at	0.568177600074568	0.00669755132792431	-289452744483822	-233728529025369	-0.23
1568877_PM_a_at	1568877_PM_a_at	0.568177600074568	0.00669788087449688	-289450798546682	-233732295479896	-0.221999999999999	ACBD5	acyl-CoA binding domain containing 5
202143_PM_s_at	202143_PM_s_at	0.571392067350045	0.00675807977069496	289096831441936	-234417197286225	0.226666666666667	COPS8	COP9 signalosome subunit 8
232845_PM_at	232845_PM_at	0.571392067350045	0.00676494048815217	-289056678974129	-234494862058987	-0.353333333333333	CDH23	cadherin-related 23
240061_PM_at	240061_PM_at	0.571392067350045	0.00676815235730342	-289037894603616	-234531193739538	-0.288666666666666	GSAP	gamma-secretase activating protein
211635_PM_x_at	211635_PM_x_at	0.571392067350045	0.00677754640793528	288983002260124	-234637356416638	119666666666667	LOC100290528///LOC100290146///IGHV4-31///IGHM///IGHG4///IGHG3///IGHG1///IGHD///IGHA2///IGHA1///IGH	similar to pre-B lymphocyte gene 2///Ig gamma-1 chain C region-like///immunoglobulin heavy variable 4-31///immunoglobulin heavy constant mu///immunoglobulin heavy constant gamma 4 (G4m marker)///immunoglobulin heavy constant gamma 3 (G3m marker)///immunoglobulin heavy constant gamma 1 (G1m marker)///immunoglobulin heavy constant delta///immunoglobulin heavy constant alpha 2 (A2m marker)///immunoglobulin heavy constant alpha 1///immunoglobulin heavy locus
209111_PM_at	209111_PM_at	0.571716939382164	0.00679184886408492	288899565722712	-234798703959291	0.228666666666665	RNF5	ring finger protein 5
215443_PM_at	215443_PM_at	0.571932751272049	0.0068048655958714	288823773124858	-234945248846261	488	TSHR	thyroid stimulating hormone receptor
244095_PM_at	244095_PM_at	0.575709419250901	0.00686660601522355	288466122023958	-235636496808144	254
222416_PM_at	222416_PM_at	0.575709419250901	0.0068835240647104	288368646179448	-235824815293161	0.306666666666668	ALDH18A1	aldehyde dehydrogenase 18 family member A1
224972_PM_at	224972_PM_at	0.575709419250901	0.00688941612959574	288334751009056	-235890291304327	0.260666666666664	ROMO1	reactive oxygen species modulator 1
1553874_PM_a_at	1553874_PM_a_at	0.575709419250901	0.00691175183207977	288206507624252	-236137985421397	0.177999999999999	ZSCAN10	zinc finger and SCAN domain containing 10
216902_PM_s_at	216902_PM_s_at	0.575709419250901	0.00692436668095155	-288134249716063	-236277521756189	-0.289999999999999	RRN3P1///RRN3P2///RRN3	RRN3 homolog, RNA polymerase I transcription factor pseudogene 1///RRN3 homolog, RNA polymerase I transcription factor pseudogene 2///RRN3 homolog, RNA polymerase I transcription factor
1555300_PM_a_at	1555300_PM_a_at	0.575709419250901	0.00693605973301393	-288067382203415	-236406632498723	-0.258666666666666	MED12L	mediator complex subunit 12 like
214228_PM_x_at	214228_PM_x_at	0.575709419250901	0.00693739535127638	28805975111851	-236421365939579	0.515333333333333	TNFRSF4	TNF receptor superfamily member 4
212352_PM_s_at	212352_PM_s_at	0.575709419250901	0.00694160770294821	288035692788346	-236467814355481	0.162666666666667	TMED10	transmembrane p24 trafficking protein 10
1560316_PM_s_at	1560316_PM_s_at	0.575709419250901	0.00695210583807109	287975793595257	-236583450431839	0.424000000000002	GLCCI1	glucocorticoid induced 1
218324_PM_s_at	218324_PM_s_at	0.575709419250901	0.00695995707969937	2879310522767	-236669815862881	0.705333333333335	SPATS2	spermatogenesis associated serine rich 2
219402_PM_s_at	219402_PM_s_at	0.575709419250901	0.00696554209164026	287899254205322	-236731192316562	0.442666666666664	DERL1	derlin 1
210334_PM_x_at	210334_PM_x_at	0.577121205171264	0.00699317114189067	287742300534605	-237034091481901	0.638666666666666	BIRC5	baculoviral IAP repeat containing 5
203213_PM_at	203213_PM_at	0.57789783228738	0.00701314375653514	287629203361638	-237252300045241	0.683999999999999	CDK1	cyclin dependent kinase 1
236238_PM_at	236238_PM_at	0.578059812478682	0.00702567440918072	287558401436653	-23738888173149	0.240666666666668
237919_PM_at	237919_PM_at	0.578389048040414	0.00704024684263759	-287476211818114	-237547408970218	-0.380000000000001	RFFL	ring finger and FYVE-like domain containing E3 ubiquitin protein ligase
240078_PM_at	240078_PM_at	0.58115489461245	0.00708453467433984	-287227401909459	-238027168505611	-0.425333333333334	SFSWAP	splicing factor SWAP homolog
235251_PM_at	235251_PM_at	0.582220070671187	0.00710816059962265	-28709526765672	-238281863491988	-0.235333333333333
200971_PM_s_at	200971_PM_s_at	0.582683285301551	0.00712446528130746	287004319629078	-238457134363162	0.174666666666669	SERP1	stress-associated endoplasmic reticulum protein 1
242745_PM_at	242745_PM_at	0.583236720729325	0.00714189167300828	-286907330420318	-238644015398394	-0.264000000000001
221693_PM_s_at	221693_PM_s_at	0.584593884492767	0.0071702614180497	286749908499514	-238947268934862	0.295999999999998	MRPS18A	mitochondrial ribosomal protein S18A
205105_PM_at	205105_PM_at	0.584593884492767	0.007179879199107	286696672709064	-239049801198295	0.212666666666665	MAN2A1	mannosidase alpha class 2A member 1
202908_PM_at	202908_PM_at	0.584752155606569	0.0071925102937626	286626859375172	-239184246679729	0.518666666666668	WFS1	wolframin ER transmembrane glycoprotein
208580_PM_x_at	208580_PM_x_at	0.586219613318724	0.00722127422785013	28646830659348	-239489521284121	0.534666666666667	HIST1H4J///HIST1H4K	histone cluster 1, H4j///histone cluster 1, H4k
209014_PM_at	209014_PM_at	0.586334521132667	0.0072471820655101	286326003711416	-23976343290803	0.291333333333333	MAGED1	MAGE family member D1
223209_PM_s_at	223209_PM_s_at	0.586334521132667	0.00724721329850302	286325832447553	-239763762521993	0.396666666666664	VIMP	VCP interacting membrane selenoprotein
216576_PM_x_at	216576_PM_x_at	0.586334521132667	0.00725645256361793	286275199985058	-239861205066726	117466666666667	LOC652493///IGK///IGKC	ig kappa chain V-I region HK102-like///immunoglobulin kappa locus///immunoglobulin kappa constant
1560911_PM_at	1560911_PM_at	0.586334521132667	0.00726906163747682	286206198022951	-239993985226771	0.245333333333333	LOC100133461	uncharacterized LOC100133461
223997_PM_at	223997_PM_at	0.586334521132667	0.00727627048979403	-286166798703694	-240069793589227	-0.404666666666667	FNIP1	folliculin interacting protein 1
208306_PM_x_at	208306_PM_x_at	0.586502929788377	0.00728907963549477	-286096881764636	-240204307458715	-0.216666666666665	HLA-DRB1	major histocompatibility complex, class II, DR beta 1
225368_PM_at	225368_PM_at	0.587611411002572	0.00731359537407934	285963386870376	-240461091406731	0.216666666666667	HIPK2	homeodomain interacting protein kinase 2
228008_PM_at	228008_PM_at	0.58882856500359	0.00733950619267931	285822750945967	-24073154304729	0.223999999999999	ARID3A	AT-rich interaction domain 3A
217814_PM_at	217814_PM_at	0.589354436048709	0.00735683230962749	285728969751817	-240911851071518	0.295999999999998	CCDC47	coiled-coil domain containing 47
200925_PM_at	200925_PM_at	0.590342170367214	0.00738993003267241	285550395948189	-241255098777797	0.174000000000001	COX6A1	cytochrome c oxidase subunit 6A1
213628_PM_at	213628_PM_at	0.590342170367214	0.00739074086999071	285546030618155	-241263488226676	248	CLCC1	chloride channel CLIC like 1
219283_PM_at	219283_PM_at	0.590818685945213	0.00740750467985773	285455879276682	-24143672916038	0.321333333333336	C1GALT1C1	C1GALT1 specific chaperone 1
224344_PM_at	224344_PM_at	0.591675411010741	0.00742905980744547	-28534024228334	-241658902666463	-0.213333333333332	COX6A1	cytochrome c oxidase subunit 6A1
1553285_PM_s_at	1553285_PM_s_at	0.591727754272919	0.00744053175435928	-285278826861714	-241776880816762	-0.223333333333332	RAD9B	RAD9 checkpoint clamp component B
206150_PM_at	206150_PM_at	0.594106680249962	0.00748130316535181	285061272139591	-24219469207808	0.467999999999998	CD27	CD27 molecule
214777_PM_at	214777_PM_at	0.594195695126057	0.00749328391916256	284997554625538	-242317028813288	166066666666666	IGKV4-1	immunoglobulin kappa variable 4-1
221597_PM_s_at	221597_PM_s_at	0.594556472550463	0.00750936740351422	284912167496799	-242480948158159	0.366666666666669	TMEM208	transmembrane protein 208
1567249_PM_at	1567249_PM_at	0.594556472550463	0.00751956646266875	-284858109551062	-242584710781938	-0.283333333333333	OR9A1P	olfactory receptor family 9 subfamily A member 1 pseudogene
238053_PM_at	238053_PM_at	0.59667028262795	0.00756983958288549	-284592648030592	-24309410454398	-0.336000000000001	DHRSX	dehydrogenase/reductase X-linked
224913_PM_s_at	224913_PM_s_at	0.59667028262795	0.00757798574877336	284549788806968	-243176323390112	0.248000000000002	TIMM50	translocase of inner mitochondrial membrane 50
221739_PM_at	221739_PM_at	0.59667028262795	0.00758090107502602	284534460965891	-243205725903838	0.713333333333336	MYDGF	myeloid derived growth factor
208084_PM_at	208084_PM_at	0.59667028262795	0.00761373586139256	-284362206835026	-243536093141054	-0.252000000000001	ITGB6	integrin subunit beta 6
221805_PM_at	221805_PM_at	0.59667028262795	0.00762500328835303	28430325738034	-243649128207235	0.692666666666665	NEFL	neurofilament, light polypeptide
224587_PM_at	224587_PM_at	0.59667028262795	0.00764409794794875	28420354321708	-243840300845794	0.253333333333334	SUB1	SUB1 homolog, transcriptional regulator
1557185_PM_at	1557185_PM_at	0.59667028262795	0.00765330766492673	-284155532609673	-24393233435482	-0.289333333333332	TPCN1	two pore segment channel 1
237897_PM_at	237897_PM_at	0.59667028262795	0.00765359402928924	-284154040649463	-243935194222052	-0.305333333333333	ADAM17	ADAM metallopeptidase domain 17
38043_PM_at	38043_PM_at	0.59667028262795	0.00765863597334917	284127780654133	-24398552944271	0.234000000000003	FAM3A	family with sequence similarity 3 member A
1560498_PM_at	1560498_PM_at	0.59667028262795	0.00766587483909139	-284090106731562	-244057738577114	-0.291333333333334
208726_PM_s_at	208726_PM_s_at	0.59667028262795	0.00767795180404079	284027327575978	-244178055259523	0.185333333333336	EIF2S2	eukaryotic translation initiation factor 2 subunit beta
217898_PM_at	217898_PM_at	0.59667028262795	0.00768256098009784	284003392295829	-244223923655927	0.245333333333333	EMC7	ER membrane protein complex subunit 7
202533_PM_s_at	202533_PM_s_at	0.59667028262795	0.00771405903916146	283840183344328	-244536634327717	0.500000000000001	DHFR	dihydrofolate reductase
211098_PM_x_at	211098_PM_x_at	0.59667028262795	0.0077153175528305	283833675267994	-244549101906362	0.289999999999996	TMCO1	transmembrane and coiled-coil domains 1
213423_PM_x_at	213423_PM_x_at	0.59667028262795	0.00772921753596458	283761861211004	-244686666592437	0.249333333333334	TUSC3	tumor suppressor candidate 3
209870_PM_s_at	209870_PM_s_at	0.59667028262795	0.00773011262944851	-283757240872179	-244695516527993	-0.311999999999997	APBA2	amyloid beta precursor protein binding family A member 2
1568638_PM_a_at	1568638_PM_a_at	0.59667028262795	0.00773168656462061	283749117669635	-244711075767272	0.345333333333334	IDO2	indoleamine 2,3-dioxygenase 2
200805_PM_at	200805_PM_at	0.597012547248984	0.00774703296256564	283669994816017	-244862615797859	0.385333333333333	LMAN2	lectin, mannose binding 2
203169_PM_at	203169_PM_at	0.599434469007651	0.00780188155974384	283388402129638	-245401752945918	0.217333333333332	RGP1	RGP1 homolog, RAB6A GEF complex partner 1
211798_PM_x_at	211798_PM_x_at	0.599434469007651	0.00780500272577062	283372433892959	-2454323171433	1046	IGLJ3	immunoglobulin lambda joining 3
241645_PM_at	241645_PM_at	0.599434469007651	0.00781497116750138	283321474256341	-245529850893658	0.546666666666665
216431_PM_at	216431_PM_at	0.599434469007651	0.00782228293651581	-28328413448595	-24560131106288	-0.211333333333333
201317_PM_s_at	201317_PM_s_at	0.601855364974122	0.00789658143210924	282906549702151	-246323642534615	0.179999999999998	PSMA2	proteasome subunit alpha 2
211896_PM_s_at	211896_PM_s_at	0.601855364974122	0.0079183762596135	28279641958969	-246534227609019	0.240666666666668	DCN	decorin
237397_PM_at	237397_PM_at	0.601855364974122	0.00791865456781098	-282795015124093	-246536912871124	-0.29
233689_PM_at	233689_PM_at	0.601855364974122	0.00793308906695749	-282722235591695	-246676053600775	-0.440000000000001
1558723_PM_at	1558723_PM_at	0.601855364974122	0.0079507786120509	-282633212866252	-246846222116767	-0.358666666666666	LOC284014	uncharacterized LOC284014
229735_PM_s_at	229735_PM_s_at	0.601855364974122	0.0079608637336047	-282582542420715	-246943066722469	-0.349333333333333	NIPAL3	NIPA like domain containing 3
227085_PM_at	227085_PM_at	0.601855364974122	0.00796323868979565	28257061872732	-246965854694919	0.230666666666665	H2AFV	H2A histone family member V
204264_PM_at	204264_PM_at	0.601855364974122	0.00797103529784713	282531498511066	-247040615688686	0.302666666666667	CPT2	carnitine palmitoyltransferase 2
216718_PM_at	216718_PM_at	0.601855364974122	0.00797246480499243	282524329711345	-247054315076441	0.253333333333333	LINC00302	long intergenic non-protein coding RNA 302
205624_PM_at	205624_PM_at	0.601855364974122	0.00797610711714295	282506069409964	-24708920918865	0.650666666666665	CPA3	carboxypeptidase A3
234450_PM_at	234450_PM_at	0.601855364974122	0.00797766101673343	-282498281494078	-247104090962784	-0.263333333333335	PROKR2	prokineticin receptor 2
206891_PM_at	206891_PM_at	0.601855364974122	0.00799811444578783	-282395904098783	-247299701402096	-0.238666666666666	ACTN3	actinin alpha 3 (gene/pseudogene)
1559129_PM_a_at	1559129_PM_a_at	0.601855364974122	0.00802309057495982	-282271220738285	-247537879925833	-0.35	MIRLET7DHG	MIRLET7D host gene
204770_PM_at	204770_PM_at	0.601855364974122	0.00802433724287027	-282265006772705	-247549748780212	-624	TAP2	transporter 2, ATP binding cassette subfamily B member
226182_PM_s_at	226182_PM_s_at	0.601855364974122	0.00802963259389753	-282238622379831	-247600142170162	-0.265999999999999	WISP3	WNT1 inducible signaling pathway protein 3
216048_PM_s_at	216048_PM_s_at	0.601855364974122	0.008033994959951	-282216898873581	-247641631505943	-0.422666666666667	RHOBTB3	Rho related BTB domain containing 3
1553069_PM_at	1553069_PM_at	0.601855364974122	0.00804087127471595	-282182678935979	-247706984067339	-0.278666666666667	BRWD1-IT2	BRWD1 intronic transcript 2 (non-protein coding)
241730_PM_at	241730_PM_at	0.601863283960848	0.00805197704211534	282127468966555	-247812413986818	344	MYNN	myoneurin
229643_PM_at	229643_PM_at	0.603631390414546	0.00809590829135523	-281909770514274	-248228026489203	-318	LOC100287375	uncharacterized LOC100287375
223416_PM_at	223416_PM_at	0.603631390414546	0.00809769607172214	281900934720198	-24824489143229	0.142666666666662	SF3B6	splicing factor 3b subunit 6
207671_PM_s_at	207671_PM_s_at	0.605799341219119	0.00814279141511483	-281678660583272	-24866905390685	-0.372666666666666	BEST1	bestrophin 1
218070_PM_s_at	218070_PM_s_at	0.605799341219119	0.00814892287557839	281648527745687	-248726542069619	0.347333333333336	GMPPA	GDP-mannose pyrophosphorylase A
215356_PM_at	215356_PM_at	0.605841554464	0.00816056338554268	-281591379223605	-248835562299392	-0.614666666666667	TDRD12	tudor domain containing 12
202490_PM_at	202490_PM_at	0.606342619574799	0.00818803964514443	-281456787838975	-249092270377985	-0.38	IKBKAP	inhibitor of kappa light polypeptide gene enhancer in B-cells, kinase complex-associated protein
222106_PM_at	222106_PM_at	0.606342619574799	0.00819867730694358	-281404793135336	-249191422875301	-0.180666666666667	PRND	prion protein 2 (dublet)
219990_PM_at	219990_PM_at	0.606342619574799	0.00820055813735449	281395606591363	-24920894033827	0.466000000000001	E2F8	E2F transcription factor 8
208853_PM_s_at	208853_PM_s_at	0.607170300688315	0.00822284917865378	281286880307831	-249416242783553	0.261333333333333	CANX	calnexin
1555028_PM_at	1555028_PM_at	0.607317239315794	0.00823593880238178	-281223163109871	-249537708748515	-0.241333333333334	BRD3	bromodomain containing 3
233417_PM_at	233417_PM_at	0.608658939879211	0.00826525801572245	-28108078722159	-249809070305058	-0.236000000000002
225809_PM_at	225809_PM_at	0.60923857433474	0.00828426390030242	280988745712114	-249984457399612	0.721999999999999	PARM1	prostate androgen-regulated mucin-like protein 1
213427_PM_at	213427_PM_at	0.610160413908698	0.00830795044068317	280874312898213	-250202468244687	0.368666666666666	RPP40	ribonuclease P/MRP subunit p40
219641_PM_at	219641_PM_at	0.611557078725297	0.00835932976984074	28062713795005	-250673207588674	348	DET1	de-etiolated homolog 1 (Arabidopsis)
1555543_PM_a_at	1555543_PM_a_at	0.611557078725297	0.0083624167978369	280612332215283	-250701397658056	0.441333333333333	CLCC1	chloride channel CLIC like 1
212120_PM_at	212120_PM_at	0.611557078725297	0.00836404000414845	280604549185248	-250716216197692	0.197999999999999	RHOQ	ras homolog family member Q
218189_PM_s_at	218189_PM_s_at	0.611557078725297	0.0084112794194475	280378659900038	-25114620208157	0.302666666666664	NANS	N-acetylneuraminate synthase
220901_PM_at	220901_PM_at	0.611557078725297	0.00841725314685587	280350179303742	-251200402262097	0.332666666666666	GPR157	G protein-coupled receptor 157
221570_PM_s_at	221570_PM_s_at	0.611557078725297	0.00842131804629291	280330810122607	-251237261197673	176	METTL5	methyltransferase like 5
231634_PM_at	231634_PM_at	0.611557078725297	0.00842241204509689	-280325598728978	-251247178077853	-0.242666666666667	SLC12A3	solute carrier family 12 member 3
221122_PM_at	221122_PM_at	0.611557078725297	0.00842921703415666	280293196561777	-251308834656409	892	HRASLS2	HRAS like suppressor 2
217157_PM_x_at	217157_PM_x_at	0.611557078725297	0.00843778617280584	280252429121743	-251386403623917	1304	LOC652493///IGK///IGKC	ig kappa chain V-I region HK102-like///immunoglobulin kappa locus///immunoglobulin kappa constant
205353_PM_s_at	205353_PM_s_at	0.611557078725297	0.00845051092914312	280191962823889	-251501442685203	0.324666666666664	PEBP1	phosphatidylethanolamine binding protein 1
235518_PM_at	235518_PM_at	0.611557078725297	0.00846762150017638	-280110789817174	-251655855706913	-0.333333333333335	SLC8A1	solute carrier family 8 member A1
1557755_PM_at	1557755_PM_at	0.611557078725297	0.00847240514473883	28008812351414	-251698968803726	0.441333333333333	CEP128	centrosomal protein 128
236476_PM_at	236476_PM_at	0.611557078725297	0.00848681990369721	280019894470865	-251828734376088	0.339333333333333
208926_PM_at	208926_PM_at	0.611557078725297	0.00849670928629477	279973147929529	-251917632212907	0.31	NEU1	neuraminidase 1 (lysosomal sialidase)
1554473_PM_at	1554473_PM_at	0.611557078725297	0.00850337274898161	-279941678804573	-251977472459103	-364	SRGAP1	SLIT-ROBO Rho GTPase activating protein 1
238263_PM_at	238263_PM_at	0.611557078725297	0.00850580164324136	279930213749003	-251999272973806	0.594666666666667	EPHA1-AS1	EPHA1 antisense RNA 1
231901_PM_at	231901_PM_at	0.612030279934774	0.00852947073789574	279818649023876	-252211385117509	0.281333333333334	C19orf52	chromosome 19 open reading frame 52
238034_PM_at	238034_PM_at	0.612030279934774	0.00854153952943462	279761873922244	-252319310956471	192	CANX	calnexin
222340_PM_at	222340_PM_at	0.612030279934774	0.00854624240314197	-279739770542529	-252361324842681	-0.220000000000001
205733_PM_at	205733_PM_at	0.612030279934774	0.00856802521252842	279637540006214	-252555620111886	0.318666666666666	BLM	Bloom syndrome RecQ like helicase
1552988_PM_at	1552988_PM_at	0.612030279934774	0.00856831206122703	279636195396643	-252558175365225	0.171333333333333	C11orf65	chromosome 11 open reading frame 65
201204_PM_s_at	201204_PM_s_at	0.612979343479487	0.0085958084785351	279507500279723	-252802712479577	0.561999999999999	RRBP1	ribosome binding protein 1
220734_PM_s_at	220734_PM_s_at	0.612979343479487	0.00862324803724784	279379454339571	-253045955145494	0.195333333333333	CPTP	ceramide-1-phosphate transfer protein
217084_PM_at	217084_PM_at	0.612979343479487	0.00862531979733371	279369801998007	-253064288766082	426	LOC100290375///IGHV3-23///IGHV4-31///IGHM///IGHG1///IGHA1	similar to hCG2042717///immunoglobulin heavy variable 3-23///immunoglobulin heavy variable 4-31///immunoglobulin heavy constant mu///immunoglobulin heavy constant gamma 1 (G1m marker)///immunoglobulin heavy constant alpha 1
212311_PM_at	212311_PM_at	0.612979343479487	0.00864474625409648	279279399306842	-25323598250867	0.694000000000002	SEL1L3	SEL1L family member 3
239537_PM_at	239537_PM_at	0.612979343479487	0.00866278065062171	-279195644481227	-253395023480052	-0.205999999999999	ST8SIA2	ST8 alpha-N-acetyl-neuraminide alpha-2,8-sialyltransferase 2
234724_PM_x_at	234724_PM_x_at	0.612979343479487	0.00868229344841641	-27910520705321	-253566724701958	-254	PCDHB18P	protocadherin beta 18 pseudogene
213676_PM_at	213676_PM_at	0.612979343479487	0.00868992241042153	279069900172377	-253633748816543	0.302666666666667	TMEM151B	transmembrane protein 151B
1561882_PM_at	1561882_PM_at	0.612979343479487	0.00869530965799748	-279044985404695	-253681042481118	-0.427333333333333	SYTL3	synaptotagmin like 3
230605_PM_at	230605_PM_at	0.612979343479487	0.00870382279176759	279005643533432	-253755717235977	0.397999999999999
216033_PM_s_at	216033_PM_s_at	0.612979343479487	0.00870679103217785	-278991934814318	-253781736385678	-0.206000000000001	FYN	FYN proto-oncogene, Src family tyrosine kinase
222632_PM_s_at	222632_PM_s_at	0.612979343479487	0.00870747729545194	278988765951921	-253787750787238	0.390666666666665	LZTFL1	leucine zipper transcription factor like 1
201914_PM_s_at	201914_PM_s_at	0.612979343479487	0.00871603635615537	278949263563372	-25386272194817	0.211333333333334	SEC63	SEC63 homolog, protein translocation regulator
219918_PM_s_at	219918_PM_s_at	0.613215838118974	0.00873060655934717	278882101420163	-253990174934655	0.679333333333334	ASPM	abnormal spindle microtubule assembly
222860_PM_s_at	222860_PM_s_at	0.614675991018938	0.00876262949821387	-278734857233682	-254269540120406	-334	PDGFD	platelet derived growth factor D
237752_PM_at	237752_PM_at	0.615709330365484	0.00879812191376094	-278572246381732	-254577966490171	-0.228666666666668
244092_PM_at	244092_PM_at	0.615709330365484	0.00879986651459031	-278564269190023	-25459309440896	-0.302666666666668	ZRANB3	zinc finger RANBP2-type containing 3
225990_PM_at	225990_PM_at	0.616349271571023	0.00882027743105384	-278471049824225	-254769857696029	-0.269333333333333	BOC	BOC cell adhesion associated, oncogene regulated
214117_PM_s_at	214117_PM_s_at	0.617388014297124	0.00884642608441827	278351919472769	-254995706386504	0.259333333333334	BTD	biotinidase
1562223_PM_at	1562223_PM_at	0.619500684758768	0.00888802042466659	27816309636428	-255353570796236	0.231333333333333	LOC642426	uncharacterized LOC642426
238269_PM_at	238269_PM_at	0.620241810514633	0.0089099892728594	-278063698662497	-255541899371232	-236
242961_PM_x_at	242961_PM_x_at	0.620938257628635	0.00893963829095454	-277929914453493	-255795321600746	-0.859999999999999	DDX58	DEXD/H-box helicase 58
232801_PM_at	232801_PM_at	0.620938257628635	0.00894269116350844	-277916162624996	-2558213673567	-0.344666666666667	ERCC6L2	ERCC excision repair 6 like 2
216445_PM_at	216445_PM_at	0.621293538072377	0.00897407112450949	-27777506348294	-25608856607339	-282	PRDM2	PR/SET domain 2
204604_PM_at	204604_PM_at	0.621293538072377	0.00897993513010063	27774874724614	-256138392738218	0.277333333333336	CDK14	cyclin dependent kinase 14
223991_PM_s_at	223991_PM_s_at	0.621293538072377	0.00898187313561638	277740053474843	-256154852789653	0.462666666666669	LOC100132910///GALNT2	PRO1477///polypeptide N-acetylgalactosaminyltransferase 2
214479_PM_at	214479_PM_at	0.622945510996379	0.00902374061294937	-277552664993332	-256509569373387	-0.234666666666666	GFRA3	GDNF family receptor alpha 3
201291_PM_s_at	201291_PM_s_at	0.622945510996379	0.00904326917591759	277465537449878	-256674452359428	0.732666666666667	TOP2A	topoisomerase (DNA) II alpha
1554768_PM_a_at	1554768_PM_a_at	0.622945510996379	0.00904888174874688	277440529207318	-256721773501008	0.486666666666666	MAD2L1	MAD2 mitotic arrest deficient-like 1 (yeast)
222304_PM_x_at	222304_PM_x_at	0.622945510996379	0.00905129637653516	277429774675598	-25674212273776	0.262000000000001	OR7E47P	olfactory receptor family 7 subfamily E member 47 pseudogene
220937_PM_s_at	220937_PM_s_at	0.623581029889157	0.00907192725562952	277337995681303	-256915765101121	0.458666666666668	ST6GALNAC4	ST6 N-acetylgalactosaminide alpha-2,6-sialyltransferase 4
226611_PM_s_at	226611_PM_s_at	0.626031628967382	0.00913723728651507	277048735317512	-25746282740216	0.309333333333332	CENPV	centromere protein V
203102_PM_s_at	203102_PM_s_at	0.626031628967382	0.00915798967841225	276957226241538	-257635827911318	0.368000000000006	MGAT2	mannosyl (alpha-1,6-)-glycoprotein beta-1,2-N-acetylglucosaminyltransferase
241659_PM_at	241659_PM_at	0.626031628967382	0.00917101199644058	-276899902231741	-257744184503436	-0.248000000000001	JMJD1C	jumonji domain containing 1C
206292_PM_s_at	206292_PM_s_at	0.626031628967382	0.00917381297611068	-27688758229791	-25776747061567	-0.198666666666667	SULT2A1	sulfotransferase family 2A member 1
233156_PM_at	233156_PM_at	0.626031628967382	0.00918214243314858	-276850966434746	-257836675490204	-302	RNASEH2B	ribonuclease H2 subunit B
221652_PM_s_at	221652_PM_s_at	0.626031628967382	0.00919220281328403	276806782833494	-257920176841473	0.221999999999993	ASUN	asunder, spermatogenesis regulator
1562053_PM_at	1562053_PM_at	0.626031628967382	0.00919558462665391	276791940577912	-257948225152276	0.271333333333335	LOC101930370	uncharacterized LOC101930370
1561402_PM_at	1561402_PM_at	0.626031628967382	0.00919911230356896	276776463577406	-257977472093761	0.322666666666667	LINC00880	long intergenic non-protein coding RNA 880
206844_PM_at	206844_PM_at	0.626722887643941	0.00922846791180791	-276647885920715	-258220410780364	-0.283333333333334	FBP2	fructose-bisphosphatase 2
216401_PM_x_at	216401_PM_x_at	0.626722887643941	0.00924051199522519	276595243191839	-25831985760311	125533333333334	LOC652493	ig kappa chain V-I region HK102-like
233885_PM_at	233885_PM_at	0.626722887643941	0.00925307128197353	-276540416745144	-25842341853349	-0.266666666666667	ARHGAP33	Rho GTPase activating protein 33
218886_PM_at	218886_PM_at	0.626722887643941	0.00928143224353875	276416864505718	-258656753026227	0.214666666666669	PAK1IP1	PAK1 interacting protein 1
214668_PM_at	214668_PM_at	0.626722887643941	0.00928527651149756	-27640014438142	-258688325370294	-0.312666666666666	SPRYD7	SPRY domain containing 7
204796_PM_at	204796_PM_at	0.626722887643941	0.00928566607727682	-276398450378128	-258691524070695	-0.206000000000001	EML1	echinoderm microtubule associated protein like 1
1561411_PM_at	1561411_PM_at	0.626722887643941	0.00929796967543243	-276344983014002	-258792478200351	-0.204000000000001	LINC01222	long intergenic non-protein coding RNA 1222
205711_PM_x_at	205711_PM_x_at	0.626722887643941	0.00930090440951988	276332239382491	-258816538426532	0.153999999999998	ATP5C1	ATP synthase, H+ transporting, mitochondrial F1 complex, gamma polypeptide 1
233994_PM_at	233994_PM_at	0.626733786354095	0.00931252066720057	-276281834356566	-258911698080241	-0.192666666666667
220730_PM_at	220730_PM_at	0.627610131113449	0.00933701264235305	-276175751227645	-259111941003178	-0.364666666666666	ZNF778	zinc finger protein 778
242018_PM_at	242018_PM_at	0.628205695114941	0.0093573543181701	276087841627819	-259277847200564	0.295333333333333
204023_PM_at	204023_PM_at	0.62849116083248	0.00937309306843286	276019946507193	-25940596129606	0.251333333333336	RFC4	replication factor C subunit 4
201690_PM_s_at	201690_PM_s_at	0.628689114992641	0.00938753553776821	275957736897461	-259523331820763	0.509333333333332	TPD52	tumor protein D52
216207_PM_x_at	216207_PM_x_at	0.629178732557846	0.0094063456681407	27587684771167	-259675923040297	116733333333334	IGKV1D-13	immunoglobulin kappa variable 1D-13
1553793_PM_a_at	1553793_PM_a_at	0.63104751007878	0.00947417457214999	-275586410740404	-260223605248354	-264	KIAA1109	KIAA1109
208690_PM_s_at	208690_PM_s_at	0.63104751007878	0.00947878248611793	275566750503203	-260260667324945	0.368666666666668	PDLIM1	PDZ and LIM domain 1
200890_PM_s_at	200890_PM_s_at	0.63104751007878	0.00950095915144436	275472255502138	-26043878204278	0.238666666666667	SSR1	signal sequence receptor subunit 1
201264_PM_at	201264_PM_at	0.63104751007878	0.00951152168003545	275427320750922	-260523468153405	0.262666666666664	COPE	coatomer protein complex subunit epsilon
232635_PM_at	232635_PM_at	0.63104751007878	0.00951221274463338	275424382469403	-260529005506953	0.542666666666666	CEP128	centrosomal protein 128
224405_PM_at	224405_PM_at	0.63104751007878	0.00952080823603407	275387852622912	-260597845272558	0.654000000000001	FCRL5	Fc receptor like 5
243229_PM_at	243229_PM_at	0.63104751007878	0.00952813360228493	-275356744926253	-260656463099391	-0.511333333333333
1570450_PM_at	1570450_PM_at	0.63104751007878	0.00953610765703233	-275322907867812	-260720219817803	-298
223089_PM_at	223089_PM_at	0.63104751007878	0.00956720442030466	275191203608011	-26096833908006	0.344666666666666	VEZT	vezatin, adherens junctions transmembrane protein
213407_PM_at	213407_PM_at	0.63104751007878	0.00957831024654152	-27514426376691	-261056753637259	-0.208666666666667	PHLPP2	PH domain and leucine rich repeat protein phosphatase 2
201226_PM_at	201226_PM_at	0.63104751007878	0.00958017560686442	275136384620165	-261071593751684	0.192666666666668	SEC31B///NDUFB8	SEC31 homolog B, COPII coat complex component///NADH:ubiquinone oxidoreductase subunit B8
213540_PM_at	213540_PM_at	0.63104751007878	0.00959093617303887	275090960674482	-261157143645721	0.313333333333333	HSD17B8	hydroxysteroid 17-beta dehydrogenase 8
214916_PM_x_at	214916_PM_x_at	0.63104751007878	0.00959405648254332	275077797692077	-261181932882266	0.73866666666667	LOC100290375///IGHV3-23///IGHV4-31///IGHM///IGHG3///IGHG1///IGHA2///IGHA1///IGH	similar to hCG2042717///immunoglobulin heavy variable 3-23///immunoglobulin heavy variable 4-31///immunoglobulin heavy constant mu///immunoglobulin heavy constant gamma 3 (G3m marker)///immunoglobulin heavy constant gamma 1 (G1m marker)///immunoglobulin heavy constant alpha 2 (A2m marker)///immunoglobulin heavy constant alpha 1///immunoglobulin heavy locus
232459_PM_at	232459_PM_at	0.63104751007878	0.00959575122700439	275070650108578	-261195393319067	0.309333333333332
212438_PM_at	212438_PM_at	0.631702610531663	0.00965656111683044	274814960013878	-261676784473365	0.168666666666665	SNRNP27	small nuclear ribonucleoprotein U4/U6.U5 subunit 27
208677_PM_s_at	208677_PM_s_at	0.631702610531663	0.00967669008245291	274730653426869	-261835454856077	0.35133333333333	BSG	basigin (Ok blood group)
205352_PM_at	205352_PM_at	0.631702610531663	0.00968281138280863	274705047864162	-261883640780696	0.412000000000002	SERPINI1	serpin family I member 1
200068_PM_s_at	200068_PM_s_at	0.631702610531663	0.00968680365574912	274688356208004	-261915050686652	0.177333333333333	CANX	calnexin
243133_PM_at	243133_PM_at	0.631702610531663	0.00969553183057585	-274651886112181	-261983675416008	-0.229333333333333	TSC22D1	TSC22 domain family member 1
220985_PM_s_at	220985_PM_s_at	0.631702610531663	0.00970110901950039	274628598221645	-262027492907183	0.261333333333336	RNF170	ring finger protein 170
209464_PM_at	209464_PM_at	0.631702610531663	0.00971480111210228	274571478939135	-262134957299871	0.460666666666667	AURKB	aurora kinase B
213412_PM_at	213412_PM_at	0.631702610531663	0.00971603121055525	274566351013186	-262144604384577	0.312666666666667	TJP3	tight junction protein 3
233965_PM_at	233965_PM_at	0.631702610531663	0.00972849415336341	-274514430690722	-262242275583462	-0.218666666666667	TBX5-AS1	TBX5 antisense RNA 1
1554818_PM_s_at	1554818_PM_s_at	0.631702610531663	0.0097405654981127	274464200822977	-262336756917884	0.247333333333334	DZANK1	double zinc ribbon and ankyrin repeat domains 1
218826_PM_at	218826_PM_at	0.631702610531663	0.00974104432039654	274462209600186	-262340502167324	0.462000000000001	SLC35F2	solute carrier family 35 member F2
201516_PM_at	201516_PM_at	0.631702610531663	0.00975025055813867	274423942412284	-262412475172574	0.376666666666667	SRM	spermidine synthase
1554577_PM_a_at	1554577_PM_a_at	0.631702610531663	0.00975580199029982	274400883275332	-262455842135519	0.176000000000003	PSMD10	proteasome 26S subunit, non-ATPase 10
1561961_PM_at	1561961_PM_at	0.633590529075078	0.00980095905808886	274213766095883	-262807675148778	242	PHF2P1	PHD finger protein 2 pseudogene 1
202027_PM_at	202027_PM_at	0.633590529075078	0.0098196458226485	274136568734502	-262952788804252	0.247333333333334	TMEM184B	transmembrane protein 184B
217257_PM_at	217257_PM_at	0.633590529075078	0.00982326916616383	-274121616095415	-26298089375443	-0.403333333333334	SH3BP2	SH3 domain binding protein 2
203454_PM_s_at	203454_PM_s_at	0.633590529075078	0.00983127769687912	274088585101326	-263042975701784	0.274666666666667	ATOX1	antioxidant 1 copper chaperone
222698_PM_s_at	222698_PM_s_at	0.634402747702314	0.00985547538238082	-273988934420444	-26323024435432	-0.228000000000002	IMPACT	impact RWD domain protein
1560812_PM_at	1560812_PM_at	0.634422618662328	0.00987865571088387	-273893686964263	-263409202580548	-212	LOC101928708	uncharacterized LOC101928708
227147_PM_s_at	227147_PM_s_at	0.634422618662328	0.00987974678443817	273889208900179	-263417615452562	216	EGLN2	egl-9 family hypoxia inducible factor 2
212250_PM_at	212250_PM_at	0.634422618662328	0.00989056919892105	273844815686222	-263501012148729	0.231999999999998	MTDH	metadherin
239908_PM_at	239908_PM_at	0.635574071248796	0.00993316091664464	273670544125014	-263828323856847	0.248666666666667
209398_PM_at	209398_PM_at	0.635574071248796	0.00994736207944063	273612592268711	-263937141425195	494	HIST1H1C	histone cluster 1, H1c
211010_PM_s_at	211010_PM_s_at	0.635574071248796	0.00996965036670537	273521793823895	-264107609797227	0.318666666666665	NCR3	natural cytotoxicity triggering receptor 3
221818_PM_at	221818_PM_at	0.635574071248796	0.00999145778887751	273433137151248	-264274026471437	0.342666666666667	INTS5	integrator complex subunit 5
1566599_PM_at	1566599_PM_at	0.635574071248796	0.00999460085087805	273420374097607	-264297981394028	0.189333333333332
243000_PM_at	243000_PM_at	0.635574071248796	0.0100026591527659	27338766876587	-264359363028637	0.436666666666666	CDK6	cyclin dependent kinase 6
1554557_PM_at	1554557_PM_at	0.635574071248796	0.0100148481189519	273338245369334	-264452113436196	0.329333333333334	ATP11B	ATPase phospholipid transporting 11B (putative)
206441_PM_s_at	206441_PM_s_at	0.635574071248796	0.0100153124505628	273336363721595	-264455644443851	0.304000000000002	COMMD4	COMM domain containing 4
224645_PM_at	224645_PM_at	0.635574071248796	0.0100422282954754	-273227429128193	-264660042454442	-0.187333333333332	EIF4EBP2	eukaryotic translation initiation factor 4E binding protein 2
202325_PM_s_at	202325_PM_s_at	0.635574071248796	0.0100604009204274	273154034011303	-264797730598163	0.197333333333338	ATP5J	ATP synthase, H+ transporting, mitochondrial Fo complex subunit F6
217899_PM_at	217899_PM_at	0.635574071248796	0.0100635453329512	273141346972248	-264821529185053	0.33	TMEM214	transmembrane protein 214
227548_PM_at	227548_PM_at	0.635574071248796	0.0100670318258531	273127284026305	-264847907997411	0.419333333333332	ORMDL1	ORMDL sphingolipid biosynthesis regulator 1
1570119_PM_at	1570119_PM_at	0.635574071248796	0.0100676497225653	-273124792181711	-264852582038016	-292	PDS5B	PDS5 cohesin associated factor B
202002_PM_at	202002_PM_at	0.635574071248796	0.0100800176903056	273074944758179	-264946077564475	0.354666666666666	ACAA2	acetyl-CoA acyltransferase 2
225195_PM_at	225195_PM_at	0.635574071248796	0.0100854668386225	273053000773761	-264987233405569	0.254666666666669	DPH3	diphthamide biosynthesis 3
224824_PM_at	224824_PM_at	0.635574071248796	0.010094377554879	273017140664066	-265054484869047	0.189333333333334	COX20	COX20, cytochrome c oxidase assembly factor
200999_PM_s_at	200999_PM_s_at	0.635648708803772	0.0101071804196159	272965668635268	-265151005980835	0.334666666666665	CKAP4	cytoskeleton associated protein 4
220819_PM_at	220819_PM_at	0.636997648530526	0.0101471765275811	-27280526034192	-265451740256392	-0.285333333333333	FRMD1	FERM domain containing 1
202211_PM_at	202211_PM_at	0.636997648530526	0.0101692246690566	272717085642922	-265617008205622	196	ARFGAP3	ADP ribosylation factor GTPase activating protein 3
202037_PM_s_at	202037_PM_s_at	0.636997648530526	0.0101724737610374	27270410695727	-265641331924654	256	SFRP1	secreted frizzled related protein 1
215176_PM_x_at	215176_PM_x_at	0.636997648530526	0.0101751977486188	272693228805236	-265661718472025	110933333333334	LOC100291464///IGK///IGKC	ig kappa chain V-I region Walker-like///immunoglobulin kappa locus///immunoglobulin kappa constant
235534_PM_at	235534_PM_at	0.63813698516545	0.0102050600752951	272574152061545	-265884848055627	0.187333333333333	PHLDA3	pleckstrin homology like domain family A member 3
1567410_PM_at	1567410_PM_at	0.638214761870059	0.0102179682244023	-272522780888078	-265981091934347	-0.306666666666666	ZNF135	zinc finger protein 135
203646_PM_at	203646_PM_at	0.638905285296187	0.0102407006342823	272432458332772	-266150286396627	0.256000000000001	FDX1	ferredoxin 1
218434_PM_s_at	218434_PM_s_at	0.641276098157021	0.0102904215330689	272235551295984	-266519027807407	0.255333333333333	AACS	acetoacetyl-CoA synthetase
1552349_PM_a_at	1552349_PM_a_at	0.642625251548191	0.0103238160670906	-272103797178463	-266765675352757	-0.313333333333334	PRSS33	protease, serine 33
204170_PM_s_at	204170_PM_s_at	0.64395138079847	0.010359971677789	271961595984588	-267031804384771	0.392666666666665	CKS2	CDC28 protein kinase regulatory subunit 2
216558_PM_x_at	216558_PM_x_at	0.64395138079847	0.0103693526133683	271924775918879	-267100700183111	0.488666666666667	LOC652494///IGHV4-31///IGHM///IGHG3///IGHG2///IGHG1///IGHD///IGHA1	similar to Ig heavy chain V-III region VH26 precursor///immunoglobulin heavy variable 4-31///immunoglobulin heavy constant mu///immunoglobulin heavy constant gamma 3 (G3m marker)///immunoglobulin heavy constant gamma 2 (G2m marker)///immunoglobulin heavy constant gamma 1 (G1m marker)///immunoglobulin heavy constant delta///immunoglobulin heavy constant alpha 1
211655_PM_at	211655_PM_at	0.64395138079847	0.0103804279971534	271881345042247	-267181959003849	678	LOC100287927	hypothetical LOC100287927
204125_PM_at	204125_PM_at	0.644778276765664	0.0104155607324237	271743860713533	-267439142638756	0.373333333333332	NDUFAF1	NADH:ubiquinone oxidoreductase complex assembly factor 1
214890_PM_s_at	214890_PM_s_at	0.644778276765664	0.0104173260835392	271736963786626	-267452042363635	548	FAM149A	family with sequence similarity 149 member A
204901_PM_at	204901_PM_at	0.646569949120325	0.0104580901941239	-271578007044693	-267749297040448	-0.427333333333333	BTRC	beta-transducin repeat containing E3 ubiquitin protein ligase
1554234_PM_at	1554234_PM_at	0.646639629474637	0.0104710355791744	-271527648022557	-267843449618101	-0.201333333333332	KATNAL2	katanin catalytic subunit A1 like 2
218035_PM_s_at	218035_PM_s_at	0.647207014722717	0.0104998280635686	271415849326634	-268052436075453	0.253333333333334	RBM47	RNA binding motif protein 47
217291_PM_at	217291_PM_at	0.647207014722717	0.0105038806373713	-271400136438335	-26808180442817	-0.250666666666667	CEACAM5	carcinoembryonic antigen related cell adhesion molecule 5
1557611_PM_at	1557611_PM_at	0.647478410670142	0.0105201189269077	-271337232859569	-268199365419175	-0.345333333333334	TTLL4	tubulin tyrosine ligase like 4
224727_PM_at	224727_PM_at	0.648288123371142	0.0105451234542688	27124054718575	-26838003188393	0.238666666666665	EMC10	ER membrane protein complex subunit 10
1555176_PM_at	1555176_PM_at	0.64893669825762	0.010567533549256	-27115407450493	-268541583428798	-262
209060_PM_x_at	209060_PM_x_at	0.65127207043048	0.0106174666329889	270962012038006	-268900297158836	0.279333333333332	NCOA3	nuclear receptor coactivator 3
237880_PM_at	237880_PM_at	0.651300023428125	0.0106312453194973	-270909161621044	-26899898017283	-252
203855_PM_at	203855_PM_at	0.651300023428125	0.0106450674362342	-270856208581512	-269097843829443	-0.198666666666667	WDR47	WD repeat domain 47
235586_PM_at	235586_PM_at	0.651300023428125	0.0106630623584678	-270787365093232	-269226358621233	-0.277333333333334
217634_PM_at	217634_PM_at	0.651300023428125	0.010694116201916	270668815539208	-269447619526649	0.254666666666667	SVILP1///SVIL	supervillin pseudogene 1///supervillin
238827_PM_at	238827_PM_at	0.651300023428125	0.0107120739325996	-270600407017307	-269575272111944	-0.277333333333333	SH3RF2	SH3 domain containing ring finger 2
237224_PM_at	237224_PM_at	0.651300023428125	0.0107257827803722	270548256001576	-269672575307568	366	LINC00853	long intergenic non-protein coding RNA 853
214831_PM_at	214831_PM_at	0.651300023428125	0.0107299566995059	-270532389940593	-269702176033825	-0.246666666666666	MED28	mediator complex subunit 28
202870_PM_s_at	202870_PM_s_at	0.651300023428125	0.0107472208597707	270466825646422	-269824486440333	0.805333333333335	CDC20	cell division cycle 20
200922_PM_at	200922_PM_at	0.651300023428125	0.0107503126280477	270455094342533	-269846369445191	354	KDELR1	KDEL endoplasmic reticulum protein retention receptor 1
1569557_PM_at	1569557_PM_at	0.651300023428125	0.0107541871557654	-270440397389512	-269873783664897	-262	ZNF248	zinc finger protein 248
220308_PM_at	220308_PM_at	0.651300023428125	0.0107641493655988	-2704026310807	-269944225250193	-0.350666666666667	CFAP45	cilia and flagella associated protein 45
217749_PM_at	217749_PM_at	0.651300023428125	0.0107786490314672	270347721494265	-270046632414893	0.235333333333336	COPG1	coatomer protein complex subunit gamma 1
233365_PM_at	233365_PM_at	0.651300023428125	0.0107877081324418	27031344992633	-270110543371233	0.201333333333333
230428_PM_at	230428_PM_at	0.651300023428125	0.010793744012579	-270290630380837	-270153095587821	-0.445333333333334
222245_PM_s_at	222245_PM_s_at	0.651300023428125	0.0107964748469215	270280309951381	-270172339695939	0.528666666666666	FER1L4	fer-1 like family member 4, pseudogene
205055_PM_at	205055_PM_at	0.651524514981279	0.0108211542990072	270187150721429	-27034603116798	0.214666666666666	ITGAE	integrin subunit alpha E
1553888_PM_at	1553888_PM_at	0.651524514981279	0.0108240114067072	-270176378558268	-270366113210963	-0.243999999999999	LDHAL6A	lactate dehydrogenase A like 6A
217791_PM_s_at	217791_PM_s_at	0.653103952545524	0.0108621876417148	270032695594573	-270633930991685	0.272666666666668	ALDH18A1	aldehyde dehydrogenase 18 family member A1
234364_PM_at	234364_PM_at	0.653167334522682	0.010886123071183	269942849602265	-270801358053426	0.291999999999999	IGLL5///IGLV@	immunoglobulin lambda like polypeptide 5///immunoglobulin lambda variable cluster
216035_PM_x_at	216035_PM_x_at	0.653167334522682	0.0108871170444062	-269939122514602	-270808302754831	-0.384666666666668	TCF7L2	transcription factor 7 like 2
236763_PM_at	236763_PM_at	0.654071766398887	0.0109141464447077	269837891779529	-270996905552438	0.38
234839_PM_at	234839_PM_at	0.655086760061994	0.0109432811541871	-269729036800553	-271199667961006	-266
237065_PM_s_at	237065_PM_s_at	0.655086760061994	0.0109550285197245	269685221705944	-271281268428897	0.280666666666667
234112_PM_at	234112_PM_at	0.655419976807139	0.010972579708587	-269619840897997	-271403018410473	-0.379333333333333
203698_PM_s_at	203698_PM_s_at	0.65573840925643	0.0109964301271785	269531150090128	-271568148515704	0.686666666666667	FRZB	frizzled-related protein
235142_PM_at	235142_PM_at	0.65573840925643	0.0110151113891162	269461806184416	-271697235691733	0.285333333333333	ZBTB8A	zinc finger and BTB domain containing 8A
224615_PM_x_at	224615_PM_x_at	0.65573840925643	0.0110154976128127	269460373694661	-271699902143221	0.35466666666667	HM13	histocompatibility minor 13
210272_PM_at	210272_PM_at	0.65573840925643	0.0110258491550017	-269421997573607	-271771332837932	-0.401333333333334	CYP2B7P	cytochrome P450 family 2 subfamily B member 7, pseudogene
209507_PM_at	209507_PM_at	0.656027071026149	0.0110426927243915	269359625143117	-271887416200191	0.265333333333334	RPA3	replication protein A3
220169_PM_at	220169_PM_at	0.656271709178859	0.011058805005262	269300043362679	-271998291418963	0.576000000000001	TMEM156	transmembrane protein 156
228227_PM_at	228227_PM_at	0.657627993525581	0.0111082634666526	269117652765077	-272337613142864	0.266666666666666	ITGB1BP1	integrin subunit beta 1 binding protein 1
220476_PM_s_at	220476_PM_s_at	0.657627993525581	0.0111137381046319	269097510045892	-272375078827244	0.302666666666666	FAM212B	family with sequence similarity 212 member B
212338_PM_at	212338_PM_at	0.657627993525581	0.0111208047475504	269071523519022	-272423411684467	0.628666666666667	MYO1D	myosin ID
233880_PM_at	233880_PM_at	0.657627993525581	0.0111297363064002	-269038700976985	-272484455156697	-0.372666666666668	RNF213	ring finger protein 213
222692_PM_s_at	222692_PM_s_at	0.658187636419972	0.0111512371189128	268959787973028	-272631200343496	0.383999999999999	FNDC3B	fibronectin type III domain containing 3B
214973_PM_x_at	214973_PM_x_at	0.658337338176243	0.011165805534635	268906398763262	-272730467939884	0.929999999999999	LOC100292999///LOC100290059///IGHD	hypothetical protein LOC100292999///similar to hCG2042717///immunoglobulin heavy constant delta
1559140_PM_at	1559140_PM_at	0.658679903153586	0.0111836540259468	-268841077101115	-272851906393794	-0.269333333333333	FAM87A	family with sequence similarity 87 member A
216730_PM_at	216730_PM_at	0.659634519736484	0.0112381866339286	-268642097505312	-273221721768199	-0.242666666666667
209759_PM_s_at	209759_PM_s_at	0.659634519736484	0.0112554235839869	268579389477244	-273338235757737	0.193333333333332	ECI1	enoyl-CoA delta isomerase 1
223568_PM_s_at	223568_PM_s_at	0.659634519736484	0.0112676673238939	268534900893728	-273420887821068	0.561999999999998	PLPP5	phospholipid phosphatase 5
217716_PM_s_at	217716_PM_s_at	0.659634519736484	0.0112777734026805	26849821347253	-27348904075783	0.302666666666667	SEC61A1	Sec61 translocon alpha 1 subunit
211515_PM_s_at	211515_PM_s_at	0.659634519736484	0.0112910418041336	-268450092404052	-273578425463756	-0.283333333333335	DSTYK	dual serine/threonine and tyrosine protein kinase
217919_PM_s_at	217919_PM_s_at	0.659634519736484	0.0112988052693671	268421960661577	-273630675803515	0.237999999999997	MRPL42	mitochondrial ribosomal protein L42
202528_PM_at	202528_PM_at	0.659634519736484	0.0112999343155577	268417870937467	-273638271568283	0.258000000000001	GALE	UDP-galactose-4-epimerase
236541_PM_at	236541_PM_at	0.659634519736484	0.0113042475041808	-268402250842778	-273667281852663	-0.356666666666665	ARSA	arylsulfatase A
224988_PM_at	224988_PM_at	0.659634519736484	0.0113245030900145	268328969724917	-273803369602466	0.234666666666665	C6orf89	chromosome 6 open reading frame 89
224283_PM_x_at	224283_PM_x_at	0.659634519736484	0.011327000579082	-26831994268128	-273820131924126	-0.221333333333332	IL18BP	interleukin 18 binding protein
218282_PM_at	218282_PM_at	0.659634519736484	0.0113324764425166	268300156924975	-27385687096942	0.251333333333333	EDEM2	ER degradation enhancing alpha-mannosidase like protein 2
228808_PM_s_at	228808_PM_s_at	0.660120410731141	0.0113528887233483	268226480033858	-27399366368361	0.323333333333334	LOXL2	lysyl oxidase like 2
211774_PM_s_at	211774_PM_s_at	0.661063764943349	0.0113811946737939	268124514672355	-274182942702769	0.313333333333333	MMACHC	methylmalonic aciduria (cobalamin deficiency) cblC type, with homocystinuria
218696_PM_at	218696_PM_at	0.661239139680331	0.0113986752616239	268061662589365	-274299594818647	0.362666666666669	EIF2AK3	eukaryotic translation initiation factor 2 alpha kinase 3
212007_PM_at	212007_PM_at	0.661239139680331	0.0114083843161516	268026791972527	-274364307139186	0.182666666666666	UBXN4	UBX domain protein 4
215554_PM_at	215554_PM_at	0.66470965660296	0.0114924758393855	267725919730116	-274922459323873	0.586666666666666	GPLD1	glycosylphosphatidylinositol specific phospholipase D1
217945_PM_at	217945_PM_at	0.66470965660296	0.0114954725414708	-26771523553563	-274942273070121	-0.130666666666665	BTBD1	BTB domain containing 1
231187_PM_at	231187_PM_at	0.66470965660296	0.011504707023723	-267682327921948	-275003297088002	-0.247999999999999	SLC28A1	solute carrier family 28 member 1
218124_PM_at	218124_PM_at	0.665347172108613	0.0115279012914003	267599781784905	-27515635194112	0.306666666666667	RETSAT	retinol saturase
203039_PM_s_at	203039_PM_s_at	0.666370582952342	0.011568218755829	267456661964427	-275421656306908	0.151999999999999	NDUFS1	NADH:ubiquinone oxidoreductase core subunit S1
235103_PM_at	235103_PM_at	0.666370582952342	0.0115699909312753	267450381682357	-275433296326571	0.186666666666667	MAN2A1	mannosidase alpha class 2A member 1
226025_PM_at	226025_PM_at	0.666580752269306	0.0115858228165605	267394315801572	-27553720312535	262	ANKRD28	ankyrin repeat domain 28
235223_PM_at	235223_PM_at	0.66832337724193	0.0116296720796341	267239401515641	-275824240037836	0.294666666666668	RRP36	ribosomal RNA processing 36
225682_PM_s_at	225682_PM_s_at	0.66832337724193	0.0116405405923706	267201088153619	-275895215098916	0.300666666666666	POLR3H	RNA polymerase III subunit H
1560560_PM_at	1560560_PM_at	0.672114757543944	0.0117298771530901	-266887413064522	-27647607309653	-0.269999999999999	LOC101927143	uncharacterized LOC101927143
210639_PM_s_at	210639_PM_s_at	0.672114757543944	0.0117311449045868	266882977752251	-276484283497144	0.181333333333333	ATG5	autophagy related 5
210855_PM_at	210855_PM_at	0.673774307374535	0.0117724250726502	266738798741665	-276751136516443	0.266000000000001	GREB1	growth regulation by estrogen in breast cancer 1
219933_PM_at	219933_PM_at	0.67393012346114	0.0117885149153864	266682728809836	-276854890705522	0.237333333333334	GLRX2	glutaredoxin 2
1554242_PM_a_at	1554242_PM_a_at	0.67393012346114	0.0118214911557655	266568034562138	-277067086426909	0.761333333333333	COCH	cochlin
217236_PM_x_at	217236_PM_x_at	0.67393012346114	0.0118260247809602	266552289423512	-277096212360392	0.725999999999999	IGHM///IGHG4///IGHG3///IGHG1///IGHD///IGHA2///IGHA1///IGH	immunoglobulin heavy constant mu///immunoglobulin heavy constant gamma 4 (G4m marker)///immunoglobulin heavy constant gamma 3 (G3m marker)///immunoglobulin heavy constant gamma 1 (G1m marker)///immunoglobulin heavy constant delta///immunoglobulin heavy constant alpha 2 (A2m marker)///immunoglobulin heavy constant alpha 1///immunoglobulin heavy locus
220239_PM_at	220239_PM_at	0.67393012346114	0.0118410171378654	266500261269197	-27719244884537	0.342666666666666	KLHL7	kelch like family member 7
204600_PM_at	204600_PM_at	0.67393012346114	0.0118422572305473	-266495960496718	-277200403497122	-0.256666666666667	EPHB3	EPH receptor B3
216731_PM_s_at	216731_PM_s_at	0.67393012346114	0.0118490501465707	26647240935309	-277243962059225	262
208674_PM_x_at	208674_PM_x_at	0.67410304790659	0.0118644107673224	266419199978447	-277342366202623	0.33133333333333	DDOST	dolichyl-diphosphooligosaccharide--protein glycosyltransferase non-catalytic subunit
235828_PM_at	235828_PM_at	0.676511719614754	0.0119302667059085	-266191795816261	-277762793412972	-0.284666666666668	PRELID2	PRELI domain containing 2
236176_PM_at	236176_PM_at	0.676511719614754	0.0119315326588365	266187435823863	-277770852175205	0.290666666666667
206558_PM_at	206558_PM_at	0.679643313505465	0.0119991856135663	-265955057967977	-278200255163514	-224	SIM2	single-minded family bHLH transcription factor 2
221437_PM_s_at	221437_PM_s_at	0.680120532783731	0.0120200412172506	265883666964434	-278332132325856	0.209999999999997	MRPS15	mitochondrial ribosomal protein S15
213114_PM_at	213114_PM_at	0.680591088047792	0.0120407963671802	265812733727421	-278463143472771	0.261999999999999
240662_PM_at	240662_PM_at	0.681352454134755	0.0120667189629275	-265724299120756	-278626450522363	-0.183333333333334
44120_PM_at	44120_PM_at	0.682734341054755	0.0121036701237889	-265598544617674	-278858619556372	-0.184666666666668	ADCK2	aarF domain containing kinase 2
230966_PM_at	230966_PM_at	0.682771605046492	0.0121168094398272	-265553913818493	-278941001923038	-236	IL4I1	interleukin 4 induced 1
221551_PM_x_at	221551_PM_x_at	0.682956842260573	0.0121325788298872	265500408530232	-279039754751103	486	ST6GALNAC4	ST6 N-acetylgalactosaminide alpha-2,6-sialyltransferase 4
1557628_PM_s_at	1557628_PM_s_at	0.683295692439256	0.0121510866991391	-265437693772614	-279155490405615	-0.321333333333333	LOC283745	uncharacterized LOC283745
210974_PM_s_at	210974_PM_s_at	0.683630351280785	0.0121838520135173	265326883769344	-279359943463062	0.283999999999999	AP3D1	adaptor related protein complex 3 delta 1 subunit
212029_PM_s_at	212029_PM_s_at	0.683630351280785	0.012195112751447	265288864492086	-279430080506471	0.299333333333333	PTOV1	prostate tumor overexpressed 1
216814_PM_at	216814_PM_at	0.683630351280785	0.012206000212085	-265252136416688	-279497830002711	-0.214666666666667
208345_PM_s_at	208345_PM_s_at	0.683630351280785	0.0122330894956684	-265160884198609	-279666132352219	-0.164000000000001	POU3F1	POU class 3 homeobox 1
242823_PM_at	242823_PM_at	0.683630351280785	0.0122435862658237	-265125575388421	-279731245596088	-0.276666666666667	ADAMTS18	ADAM metallopeptidase with thrombospondin type 1 motif 18
224829_PM_at	224829_PM_at	0.683630351280785	0.0122779459077549	265010192995563	-279943987826473	0.288666666666665	CPEB4	cytoplasmic polyadenylation element binding protein 4
223185_PM_s_at	223185_PM_s_at	0.683630351280785	0.0122872365711926	26497904559406	-280001408179599	548	BHLHE41	basic helix-loop-helix family member e41
227999_PM_at	227999_PM_at	0.683630351280785	0.0122890301262059	-264973035126234	-280012488045996	-0.252666666666667	PWWP2B	PWWP domain containing 2B
228224_PM_at	228224_PM_at	0.683630351280785	0.0123075052712404	264911169441047	-280126524463919	268	PRELP	proline and arginine rich end leucine rich repeat protein
217619_PM_x_at	217619_PM_x_at	0.683630351280785	0.0123148423912708	-264886624299158	-280171763973831	-0.213333333333331
201688_PM_s_at	201688_PM_s_at	0.683630351280785	0.0123185565004573	264874204514901	-280194654126198	0.541333333333331	TPD52	tumor protein D52
203554_PM_x_at	203554_PM_x_at	0.683630351280785	0.0123191480088738	264872226862331	-280198298959999	0.537333333333332	PTTG1	pituitary tumor-transforming 1
217968_PM_at	217968_PM_at	0.683630351280785	0.0123213096269054	264865000444455	-280211617186371	0.225333333333332	TSSC1	tumor suppressing subtransferable candidate 1
223743_PM_s_at	223743_PM_s_at	0.683630351280785	0.0123325019322295	264827602673125	-280280537564806	0.259999999999999	MRPL4	mitochondrial ribosomal protein L4
223569_PM_at	223569_PM_at	0.683630351280785	0.0123471065810361	264778850208028	-280370374971653	0.453333333333334	PLPP5	phospholipid phosphatase 5
202109_PM_at	202109_PM_at	0.683630351280785	0.0123569481388412	264746027757578	-280430852287146	222	ARFIP2	ADP ribosylation factor interacting protein 2
224686_PM_x_at	224686_PM_x_at	0.683704523726276	0.0123722704940519	264694974535595	-280524912166608	0.291333333333332	LRRC37A2	leucine rich repeat containing 37 member A2
230793_PM_at	230793_PM_at	0.683704523726276	0.012383280325555	264658326544944	-280592425466955	0.378666666666666	CARMIL1	capping protein regulator and myosin 1 linker 1
227311_PM_at	227311_PM_at	0.687016867108746	0.0124697817935833	26437143796903	-281120745396159	0.354000000000002	SNX25	sorting nexin 25
225201_PM_s_at	225201_PM_s_at	0.687016867108746	0.0124951263206416	26428773003767	-281274834557668	0.158666666666665	MRPL14	mitochondrial ribosomal protein L14
213008_PM_at	213008_PM_at	0.687016867108746	0.0124978867444488	26427862240382	-281291598121594	0.272666666666667	FANCI	Fanconi anemia complementation group I
1560654_PM_at	1560654_PM_at	0.687016867108746	0.0125070600352844	-264248369783019	-281347278841066	-246	FLJ37201	tigger transposable element derived 2 pseudogene
1562308_PM_at	1562308_PM_at	0.687016867108746	0.0125231444513518	-264195374505006	-281444808993474	-0.199333333333333	LINC01579	long intergenic non-protein coding RNA 1579
205101_PM_at	205101_PM_at	0.687016867108746	0.0125452770396317	-264122554515007	-281578804952878	-0.198666666666668	CIITA	class II major histocompatibility complex transactivator
217917_PM_s_at	217917_PM_s_at	0.687016867108746	0.012559883286953	264074562595245	-281667102970431	0.193999999999999	DYNLRB1	dynein light chain roadblock-type 1
213821_PM_s_at	213821_PM_s_at	0.687016867108746	0.0125660295538911	-26405438317858	-281704227294214	-0.284000000000001	IDS	iduronate 2-sulfatase
219125_PM_s_at	219125_PM_s_at	0.687016867108746	0.0125660746831709	264054235043978	-281704499813129	0.237333333333332	SLC50A1	solute carrier family 50 member 1
202933_PM_s_at	202933_PM_s_at	0.687016867108746	0.012596390676106	-263954835440927	-281887342140187	-0.276000000000002	YES1	YES proto-oncogene 1, Src family tyrosine kinase
244589_PM_at	244589_PM_at	0.687016867108746	0.0126000256718565	-263942931947493	-28190923551884	-0.194666666666667	LOC105378470	uncharacterized LOC105378470
1561358_PM_at	1561358_PM_at	0.687016867108746	0.0126230999443178	-263867444858043	-282048060882117	-0.28	TXLNA	taxilin alpha
209796_PM_s_at	209796_PM_s_at	0.687016867108746	0.0126293583509542	263846992609453	-282085669800439	0.269999999999998	CNPY2	canopy FGF signaling regulator 2
202697_PM_at	202697_PM_at	0.687016867108746	0.0126756210191983	263696098214418	-282363091251901	0.197333333333334	NUDT21	nudix hydrolase 21
231877_PM_at	231877_PM_at	0.687016867108746	0.012682560976451	263673506224283	-282404618914643	212	TRMT10A	tRNA methyltransferase 10A
203697_PM_at	203697_PM_at	0.687016867108746	0.0127020703120872	263610057750863	-282521236091725	0.511999999999999	FRZB	frizzled-related protein
210825_PM_s_at	210825_PM_s_at	0.687016867108746	0.0127102962308038	263583332358547	-282570351953536	0.311333333333332	PEBP1	phosphatidylethanolamine binding protein 1
209751_PM_s_at	209751_PM_s_at	0.687016867108746	0.0127145187742967	263569619849138	-282595551633793	0.265999999999999	TRAPPC2B///TRAPPC2	trafficking protein particle complex 2B///trafficking protein particle complex 2
201208_PM_s_at	201208_PM_s_at	0.687016867108746	0.0127584591224019	-263427175253658	-282857278551163	-0.298666666666666	TNFAIP1	TNF alpha induced protein 1
217408_PM_at	217408_PM_at	0.687016867108746	0.0127817181850843	263351958342468	-282995448104249	0.238000000000001	MRPS18B	mitochondrial ribosomal protein S18B
209773_PM_s_at	209773_PM_s_at	0.687016867108746	0.0128021434311961	263286010024411	-283116572624506	0.969333333333336	RRM2	ribonucleotide reductase regulatory subunit M2
212822_PM_at	212822_PM_at	0.687016867108746	0.0128047240975622	-263277684588644	-283131862334854	-0.274666666666668	HEG1	heart development protein with EGF like domains 1
214939_PM_x_at	214939_PM_x_at	0.687016867108746	0.0128186031299374	263232936334198	-28321403788218	0.220666666666668	AFDN	afadin, adherens junction formation factor
216283_PM_s_at	216283_PM_s_at	0.687016867108746	0.0128189827642259	-263231712961644	-283216284363998	-0.21	PVR	poliovirus receptor
228714_PM_at	228714_PM_at	0.687016867108746	0.012822869724185	-263219189150829	-283239281512761	-0.249333333333335	LOC101927027	uncharacterized LOC101927027
236067_PM_at	236067_PM_at	0.687016867108746	0.0128442704621446	263150298680333	-283365771772355	0.342666666666664
1557424_PM_at	1557424_PM_at	0.687016867108746	0.0128753390907958	-26305047537198	-283549023410153	-208	LOC100505878	uncharacterized LOC100505878
227166_PM_at	227166_PM_at	0.687016867108746	0.0128881656790371	263009328609976	-283624547063584	0.382666666666667	DNAJC18	DnaJ heat shock protein family (Hsp40) member C18
207392_PM_x_at	207392_PM_x_at	0.687016867108746	0.0128882323628861	263009114792056	-283624939501805	558	UGT2B15	UDP glucuronosyltransferase family 2 member B15
233006_PM_at	233006_PM_at	0.687016867108746	0.0128937761432575	262991342558288	-283657557736971	0.28	2004-09-01	septin 4
203104_PM_at	203104_PM_at	0.687016867108746	0.0129140350320686	-26292645674208	-283776634760947	-0.322666666666669	CSF1R	colony stimulating factor 1 receptor
217859_PM_s_at	217859_PM_s_at	0.687016867108746	0.0129164169400844	262918834078979	-283790622567421	0.271333333333334	SLC39A9	solute carrier family 39 member 9
218597_PM_s_at	218597_PM_s_at	0.687016867108746	0.0129175602135632	262915175798175	-283797335533194	0.269333333333333	CISD1	CDGSH iron sulfur domain 1
202487_PM_s_at	202487_PM_s_at	0.687016867108746	0.0129224658179087	262899482097435	-283826132936907	0.192666666666669	H2AFV	H2A histone family member V
228877_PM_at	228877_PM_at	0.687016867108746	0.0129274878612322	262883421600801	-283855602348811	0.244666666666667	RGL3	ral guanine nucleotide dissociation stimulator like 3
201169_PM_s_at	201169_PM_s_at	0.687016867108746	0.0129428182586744	-262834430661535	-283945489282693	-0.378000000000001	BHLHE40	basic helix-loop-helix family member e40
212125_PM_at	212125_PM_at	0.687016867108746	0.0129447986544952	262828105879544	-283957093060428	0.384000000000001	RANGAP1	Ran GTPase activating protein 1
244230_PM_at	244230_PM_at	0.687016867108746	0.012945370069404	262826281120498	-283960440828736	294
221599_PM_at	221599_PM_at	0.687016867108746	0.0129498259409709	262812054274819	-283986541439162	0.226666666666668	AAMDC	adipogenesis associated Mth938 domain containing
231353_PM_at	231353_PM_at	0.687016867108746	0.0129807951830405	-262713299640209	-284167693983254	-0.263333333333334
242630_PM_at	242630_PM_at	0.687016867108746	0.0129879433937116	262690536406027	-284209444479153	0.349999999999999
213738_PM_s_at	213738_PM_s_at	0.687016867108746	0.0129965414512838	262663171531442	-284259632107199	0.168000000000001	ATP5A1	ATP synthase, H+ transporting, mitochondrial F1 complex, alpha subunit 1, cardiac muscle
228748_PM_at	228748_PM_at	0.687016867108746	0.0130051282968741	262635859048858	-284309720569223	244	CD59	CD59 molecule
231506_PM_at	231506_PM_at	0.687016867108746	0.0130071528005536	-262629422068637	-284321524923016	-0.218666666666665
225467_PM_s_at	225467_PM_s_at	0.687016867108746	0.0130252846598099	26257181246942	-284427163762437	0.305333333333335	RDH13	retinol dehydrogenase 13
208905_PM_at	208905_PM_at	0.687016867108746	0.0130298275648035	262557390107931	-284453607933693	0.18866666666667	CYCS	cytochrome c, somatic
208511_PM_at	208511_PM_at	0.687016867108746	0.013033418771066	262545992395714	-284474505641725	0.402666666666667	PTTG3P	pituitary tumor-transforming 3, pseudogene
1558463_PM_s_at	1558463_PM_s_at	0.68784055151851	0.0130616162483365	262456600505357	-284638387106165	0.268666666666667	LMF1	lipase maturation factor 1
214952_PM_at	214952_PM_at	0.688150047561711	0.0130816324180112	262393253319343	-284754501046859	0.256000000000001	NCAM1	neural cell adhesion molecule 1
239753_PM_at	239753_PM_at	0.688150047561711	0.0130926473455495	-262358431497668	-284818321590879	-0.181999999999997	ZNF252P	zinc finger protein 252, pseudogene
201597_PM_at	201597_PM_at	0.690002727700174	0.0131405070321408	26220744513391	-285094987588466	0.179333333333334	COX7A2	cytochrome c oxidase subunit 7A2
215613_PM_at	215613_PM_at	0.691434354382992	0.0131804081444112	-262081954452068	-285324863828205	-296	ADAM12	ADAM metallopeptidase domain 12
218654_PM_s_at	218654_PM_s_at	0.691492939530439	0.013196243905037	262032247664104	-285415899665704	0.275333333333335	MRPS33	mitochondrial ribosomal protein S33
238816_PM_at	238816_PM_at	0.691492939530439	0.0132068010931063	-261999140391221	-285476528534723	-0.296666666666666	PSEN1	presenilin 1
201831_PM_s_at	201831_PM_s_at	0.692539234614718	0.0132394414585944	261896934969029	-285663667218217	262	USO1	USO1 vesicle transport factor
210821_PM_x_at	210821_PM_x_at	0.692621890810986	0.0132536803377338	261852422317802	-285745156602063	0.421999999999999	CENPA	centromere protein A
1559461_PM_at	1559461_PM_at	0.692703480614738	0.0132679018127432	261808008181508	-285826457453412	0.285333333333333
230449_PM_x_at	230449_PM_x_at	0.693599009545972	0.0133004696815561	261706463213595	-286012306576579	0.196666666666669
217409_PM_at	217409_PM_at	0.693599009545972	0.0133104077496714	261675522588622	-286068926075289	0.260666666666666
218135_PM_at	218135_PM_at	0.69468903394406	0.0133627687474802	261512856587163	-286366529837802	0.280666666666665	ERGIC2	ERGIC and golgi 2
229306_PM_at	229306_PM_at	0.69468903394406	0.0133683052239684	-261495691284694	-286397928019646	-0.215333333333333	C2CD4B	C2 calcium dependent domain containing 4B
1565787_PM_at	1565787_PM_at	0.69468903394406	0.0133851721977336	-261443437356655	-286493501580132	-0.269333333333333
213183_PM_s_at	213183_PM_s_at	0.69468903394406	0.0133915310439882	-261423753429829	-286529500966388	-0.440666666666666	CDKN1C	cyclin dependent kinase inhibitor 1C
208800_PM_at	208800_PM_at	0.69468903394406	0.0133948082027046	261413612297038	-286548047173965	0.196666666666662	SRP72	signal recognition particle 72
219600_PM_s_at	219600_PM_s_at	0.69685736846523	0.013459634884991	26121347668299	-286913969801866	0.380666666666666	TMEM50B	transmembrane protein 50B
232209_PM_x_at	232209_PM_x_at	0.69685736846523	0.0134621194100224	261205824092081	-286927958290233	0.326666666666667	HM13	histocompatibility minor 13
242814_PM_at	242814_PM_at	0.69685736846523	0.0134837915527635	-261139126966322	-287049866420272	-0.255333333333335	SERPINB9	serpin family B member 9
227986_PM_at	227986_PM_at	0.69685736846523	0.0134875619702948	261127533430953	-287071055043915	0.271999999999998	ZNF343	zinc finger protein 343
224885_PM_s_at	224885_PM_s_at	0.697342127619939	0.0135136835107535	261047295292287	-287217684861687	0.183333333333334	KRTCAP2	keratinocyte associated protein 2
232510_PM_s_at	232510_PM_s_at	0.697342127619939	0.0135226557072496	261019768252037	-287267982508115	0.190666666666666	DPP3	dipeptidyl peptidase 3
235918_PM_x_at	235918_PM_x_at	0.697342127619939	0.0135415578406563	260961830969479	-28737383570427	0.364666666666667	CEP97	centrosomal protein 97
214088_PM_s_at	214088_PM_s_at	0.697342127619939	0.0135479243655304	-260942333636025	-287409454788027	-0.227333333333334	FUT3	fucosyltransferase 3 (Lewis blood group)
238787_PM_at	238787_PM_at	0.697465902309061	0.0135630763055258	260895965199707	-287494157508855	0.262666666666667	DENND1B	DENN domain containing 1B
242878_PM_at	242878_PM_at	0.698279569045642	0.0135916611721394	-260808619060632	-287653691189792	-0.327333333333335
214036_PM_at	214036_PM_at	0.698715486977844	0.0136129161860254	260743780531409	-287772095196486	0.319333333333332	EFNA5	ephrin A5
204698_PM_at	204698_PM_at	0.69928276281583	0.0136367487512472	260671190296645	-287904634073819	0.390666666666668	ISG20	interferon stimulated exonuclease gene 20
239989_PM_at	239989_PM_at	0.699308783368646	0.0136500371129985	-260630766914187	-28797843157569	-0.367999999999999	CNTLN	centlein
219259_PM_at	219259_PM_at	0.699498279888979	0.0136669679077414	260579315828546	-288072351545724	0.351333333333333	SEMA4A	semaphorin 4A
223229_PM_at	223229_PM_at	0.699498279888979	0.0136793047515527	260541862391816	-288140712942498	0.488000000000002	UBE2T	ubiquitin conjugating enzyme E2 T
222095_PM_s_at	222095_PM_s_at	0.700273543557481	0.0137154969767147	-260432166120543	-288340900926614	-0.238666666666666	FAM163A	family with sequence similarity 163 member A
212997_PM_s_at	212997_PM_s_at	0.700273543557481	0.0137200628473658	-260418346261263	-288366117633054	-0.174000000000001	TLK2	tousled like kinase 2
209062_PM_x_at	209062_PM_x_at	0.704313617547298	0.0138377537846267	260063580170346	-289013175909926	0.493333333333331	NCOA3	nuclear receptor coactivator 3
220377_PM_at	220377_PM_at	0.704313617547298	0.013849571949326	260028109735011	-289077841515525	0.492000000000001	FAM30A	family with sequence similarity 30, member A
202503_PM_s_at	202503_PM_s_at	0.704313617547298	0.013850492946945	26002534667382	-289082878588715	0.749999999999997	KIAA0101	KIAA0101
1559747_PM_at	1559747_PM_at	0.704313617547298	0.0138507073468133	-26002470348265	-289084051124572	-0.241999999999999	SPG11	spastic paraplegia 11 (autosomal recessive)
207548_PM_at	207548_PM_at	0.705803016165092	0.0138940909936473	-259894742996658	-289320933204209	-196	GRM7	glutamate metabotropic receptor 7
205668_PM_at	205668_PM_at	0.705803016165092	0.0139057964255866	-259859742270095	-289384717765717	-0.212666666666665	LY75	lymphocyte antigen 75
226590_PM_at	226590_PM_at	0.706381177605357	0.0139406026521012	-259755827692005	-289574059165271	-0.313333333333334	ZNF618	zinc finger protein 618
221449_PM_s_at	221449_PM_s_at	0.706381177605357	0.0139513143736422	259723895862599	-289632232638527	0.221333333333329	ITFG1	integrin alpha FG-GAP repeat containing 1
202227_PM_s_at	202227_PM_s_at	0.706381177605357	0.0139559179930803	259710179345646	-28965722010413	0.241333333333332	BRD8	bromodomain containing 8
200750_PM_s_at	200750_PM_s_at	0.707655191990583	0.0139940220731757	259596808053329	-289863719068515	0.173333333333334	RAN	RAN, member RAS oncogene family
1556683_PM_x_at	1556683_PM_x_at	0.709000146266845	0.0140335768693593	-259479421463476	-290077474783914	-244
205808_PM_at	205808_PM_at	0.709872111701722	0.0140638100901885	-259389904203662	-29024044278872	-0.275333333333333	ASPH	aspartate beta-hydroxylase
228301_PM_x_at	228301_PM_x_at	0.709917641273599	0.0140945916523335	25929894564613	-290406000198294	0.174000000000001	NDUFB10	NADH:ubiquinone oxidoreductase subunit B10
201543_PM_s_at	201543_PM_s_at	0.709917641273599	0.0141006811812174	25928097300181	-29043870883	0.296666666666662	SAR1A	secretion associated Ras related GTPase 1A
209853_PM_s_at	209853_PM_s_at	0.709917641273599	0.0141187119578405	259227798914174	-290535473033904	0.278666666666663	PSME3	proteasome activator subunit 3
231491_PM_at	231491_PM_at	0.709917641273599	0.0141325985322233	-259186889084071	-290609911105058	-0.255999999999999	LINC00113	long intergenic non-protein coding RNA 113
1561895_PM_at	1561895_PM_at	0.709917641273599	0.0141694827703863	259078408006166	-290807265302408	0.182666666666667
1552863_PM_a_at	1552863_PM_a_at	0.709917641273599	0.0141710302424028	-259073862398452	-290815533817326	-0.208666666666663	CACNG6	calcium voltage-gated channel auxiliary subunit gamma 6
220406_PM_at	220406_PM_at	0.709917641273599	0.0141790363310292	259050352297791	-290858297583064	0.187999999999999	TGFB2	transforming growth factor beta 2
217536_PM_x_at	217536_PM_x_at	0.709917641273599	0.014193952613931	-259006582871202	-290937905905549	-0.317333333333333
201626_PM_at	201626_PM_at	0.709917641273599	0.0141999869337231	-258988888189408	-290970086899379	-0.233333333333336	INSIG1	insulin induced gene 1
201769_PM_at	201769_PM_at	0.709917641273599	0.0142021023103495	258982686826683	-290981364891998	0.175333333333333	CLINT1	clathrin interactor 1
203647_PM_s_at	203647_PM_s_at	0.709917641273599	0.0142074352041413	258967056887002	-291009789271168	0.254000000000003	FDX1	ferredoxin 1
206331_PM_at	206331_PM_at	0.709918585396902	0.0142204289426118	-258928996771114	-291079000533514	-0.264666666666666	CALCRL	calcitonin receptor like receptor
225392_PM_at	225392_PM_at	0.710023022998142	0.0142528953495418	258834039088571	-291251651811575	0.172666666666666	GFM2	G elongation factor mitochondrial 2
215306_PM_at	215306_PM_at	0.710023022998142	0.0142613881845428	-258809232191209	-291296749243536	-0.340666666666667
218503_PM_at	218503_PM_at	0.710023022998142	0.0142614511975685	258809048186099	-291297083743944	0.314666666666666	FOCAD	focadhesin
211340_PM_s_at	211340_PM_s_at	0.711570774566959	0.0143055442204817	258680475130114	-291530780041505	0.331333333333334	MCAM	melanoma cell adhesion molecule
1562396_PM_at	1562396_PM_at	0.7126323694474	0.014380035687055	-258464089897316	-291923927461888	-0.198666666666668	C14orf184	chromosome 14 open reading frame 184
224277_PM_at	224277_PM_at	0.7126323694474	0.0143818654148742	-258458787865405	-291933558169077	-272	-MOP 1,00	-MOP 1,00
202502_PM_at	202502_PM_at	0.7126323694474	0.0143828392656764	25845596617586	-291938683488833	0.279333333333331	ACADM	acyl-CoA dehydrogenase, C-4 to C-12 straight chain
222736_PM_s_at	222736_PM_s_at	0.7126323694474	0.0143832178369716	-258454869329873	-291940675791913	-0.274666666666666	TMEM38B	transmembrane protein 38B
204687_PM_at	204687_PM_at	0.7126323694474	0.0144027427613509	258398335248915	-292043356998159	826	PARM1	prostate androgen-regulated mucin-like protein 1
217670_PM_at	217670_PM_at	0.7126323694474	0.0144206418924148	-258346570690882	-292137363605139	-0.228000000000001	RPLP2	ribosomal protein lateral stalk subunit P2
226694_PM_at	226694_PM_at	0.7126323694474	0.0144352974650296	258304230656177	-292214246455537	0.415333333333336	PALM2-AKAP2///AKAP2	PALM2-AKAP2 readthrough///A-kinase anchoring protein 2
233627_PM_at	233627_PM_at	0.7126323694474	0.0144817565178297	-258170271712828	-292457444875168	-0.351333333333333
208226_PM_x_at	208226_PM_x_at	0.7126323694474	0.0144935285851767	-258136391344775	-292518941623518	-0.363999999999999	ADAM22	ADAM metallopeptidase domain 22
1559795_PM_at	1559795_PM_at	0.7126323694474	0.0145005755643767	-258116122063949	-292555730365373	-0.253333333333334
201475_PM_x_at	201475_PM_x_at	0.7126323694474	0.0145082110943511	258094170180193	-292595571068291	0.157999999999996	MARS	methionyl-tRNA synthetase
1569231_PM_x_at	1569231_PM_x_at	0.7126323694474	0.0145083117759403	258093880795285	-292596096262347	222
1562056_PM_at	1562056_PM_at	0.7126323694474	0.0145161676877257	258071306581745	-292637064281265	0.348666666666667
222556_PM_at	222556_PM_at	0.7126323694474	0.0145217636093738	258055233391048	-292666232831122	0.336666666666666	ALG5	ALG5, dolichyl-phosphate beta-glucosyltransferase
230517_PM_at	230517_PM_at	0.7126323694474	0.0145285590440118	258035722510647	-292701638398988	264	LOC728743	zinc finger protein pseudogene
221685_PM_s_at	221685_PM_s_at	0.7126323694474	0.0145365735927142	258012722152102	-292743374103076	0.342666666666668	SPDL1	spindle apparatus coiled-coil protein 1
200998_PM_s_at	200998_PM_s_at	0.7126323694474	0.0145483022328931	257979084064775	-292804408646809	0.332666666666665	CKAP4	cytoskeleton associated protein 4
244049_PM_at	244049_PM_at	0.713053153092997	0.0145699246122265	257917135925511	-292916797741546	0.31
223532_PM_at	223532_PM_at	0.713124524950633	0.0145844164017136	257875664357786	-29299202822688	0.310666666666666	ANKRD39	ankyrin repeat domain 39
244403_PM_at	244403_PM_at	0.713497787950967	0.01463418800688	-257733520258292	-293249825893316	-0.207333333333334	CRB1	crumbs 1, cell polarity complex component
212302_PM_at	212302_PM_at	0.713497787950967	0.014642161664412	257710789499867	-293291043263113	174	RTF1	RTF1 homolog, Paf1/RNA polymerase II complex component
1559577_PM_at	1559577_PM_at	0.713497787950967	0.0146535335552404	-25767839102419	-293349787178819	-0.235999999999999	FCN2	ficolin 2
201286_PM_at	201286_PM_at	0.713497787950967	0.0146674289615528	257638834510181	-293421503784581	0.721333333333333	SDC1	syndecan 1
224675_PM_at	224675_PM_at	0.713497787950967	0.0146854885431246	257587475291637	-293514608968703	0.258000000000003	MESDC2	mesoderm development candidate 2
1559270_PM_at	1559270_PM_at	0.713497787950967	0.0147317054165346	-257456304868806	-293752346881717	-0.204666666666667	ZFHX4	zinc finger homeobox 4
1555114_PM_at	1555114_PM_at	0.713497787950967	0.014735855729004	-257444544226114	-293773658713172	-0.271333333333333	ATP6V0A2	ATPase H+ transporting V0 subunit a2
203982_PM_s_at	203982_PM_s_at	0.713497787950967	0.0147411649080162	-25742950418038	-293800912397175	-0.209333333333334	ABCD4	ATP binding cassette subfamily D member 4
243699_PM_at	243699_PM_at	0.713497787950967	0.0147564528937524	257386223657996	-293879334561971	0.345333333333333	LOC100507006	uncharacterized LOC100507006
217179_PM_x_at	217179_PM_x_at	0.713497787950967	0.0147611335655426	257372980867375	-293903328251153	122466666666667	BMS1P20	BMS1, ribosome biogenesis factor pseudogene 20
232326_PM_at	232326_PM_at	0.713497787950967	0.0147713756087336	-257344017060803	-293955803152655	-254	LOC100131102	hypothetical protein LOC100131102
213617_PM_s_at	213617_PM_s_at	0.713497787950967	0.0147805986276832	25731795081939	-294003025366092	0.198666666666669	TPGS2	tubulin polyglutamylase complex subunit 2
218969_PM_at	218969_PM_at	0.713497787950967	0.0147868272921584	257300355748372	-294034899374123	0.269999999999999	PAM16	presequence translocase associated motor 16 homolog
204084_PM_s_at	204084_PM_s_at	0.713497787950967	0.0148124477677749	257228053387401	-294165863473038	0.272666666666667	CLN5	ceroid-lipofuscinosis, neuronal 5
217317_PM_s_at	217317_PM_s_at	0.713497787950967	0.0148145446022119	257222141110916	-294176571626639	0.245999999999997	HERC2P9///HERC2P2///HERC2P3	hect domain and RLD 2 pseudogene 9///hect domain and RLD 2 pseudogene 2///hect domain and RLD 2 pseudogene 3
206653_PM_at	206653_PM_at	0.713497787950967	0.0148152236514058	257220226615478	-294180039076555	0.340666666666666	POLR3G	RNA polymerase III subunit G
1562922_PM_at	1562922_PM_at	0.713497787950967	0.0148155586283725	-257219282219025	-294181749520117	-0.248666666666667	LOC101929133	uncharacterized LOC101929133
213836_PM_s_at	213836_PM_s_at	0.713497787950967	0.0148273098095748	25718616470453	-294241727901911	0.276666666666669	WIPI1	WD repeat domain, phosphoinositide interacting 1
215097_PM_at	215097_PM_at	0.713497787950967	0.0148478257207789	257128404108147	-294346325633017	0.233333333333333	CAPZB	capping actin protein of muscle Z-line beta subunit
211792_PM_s_at	211792_PM_s_at	0.713497787950967	0.0148528553500165	25711425489078	-294371946054878	0.364000000000001	CDKN2C	cyclin dependent kinase inhibitor 2C
220891_PM_at	220891_PM_at	0.713807810526613	0.0148730637049331	-257057449761066	-294474796257692	-0.252666666666667	TRMT44	tRNA methyltransferase 44 homolog (S. cerevisiae)
1561726_PM_s_at	1561726_PM_s_at	0.713807810526613	0.0148883496441598	-257014528629858	-294552499255463	-0.209333333333333	CD81-AS1	CD81 antisense RNA 1
209030_PM_s_at	209030_PM_s_at	0.713807810526613	0.0149018970234321	256976523097316	-294621296659365	0.681333333333334	CADM1	cell adhesion molecule 1
210943_PM_s_at	210943_PM_s_at	0.713807810526613	0.0149114927795288	-25694962262044	-294669988030403	-0.251999999999995	LYST	lysosomal trafficking regulator
223000_PM_s_at	223000_PM_s_at	0.714137560596813	0.0149314332326191	256893773077236	-294771068977942	0.222666666666667	F11R	F11 receptor
205709_PM_s_at	205709_PM_s_at	0.714322993174618	0.0149483656617918	-256846402379507	-294856793805607	-246	CDS1	CDP-diacylglycerol synthase 1
218549_PM_s_at	218549_PM_s_at	0.715064643190355	0.0149879799286941	256735769083281	-295056965082946	0.207999999999998	RMDN1	regulator of microtubule dynamics 1
1569181_PM_x_at	1569181_PM_x_at	0.715064643190355	0.0149900236816108	256730068673998	-29506727754424	386
214977_PM_at	214977_PM_at	0.715217124515929	0.0150062918567904	-256684719203719	-295149313140662	-0.252666666666666
213171_PM_s_at	213171_PM_s_at	0.715262791492069	0.0150203225335719	-256645643384314	-295219992877224	-0.262666666666667	MMP24	matrix metallopeptidase 24
212604_PM_at	212604_PM_at	0.71613243340708	0.015059297825391	256537272290019	-295415978691645	0.266000000000002	MRPS31	mitochondrial ribosomal protein S31
202082_PM_s_at	202082_PM_s_at	0.71613243340708	0.0150647615983103	256522100879751	-295443411717767	0.294666666666664	SEC14L1	SEC14 like lipid binding 1
209132_PM_s_at	209132_PM_s_at	0.71631439600166	0.0150910502226835	256449175306145	-295575262397909	0.307333333333332	COMMD4	COMM domain containing 4
228053_PM_s_at	228053_PM_s_at	0.71631439600166	0.0150947728884203	256438857958789	-295593914501104	0.189333333333336	TOMM5	translocase of outer mitochondrial membrane 5
209424_PM_s_at	209424_PM_s_at	0.716644588807194	0.0151148287578087	256383313518525	-29569432208239	0.268666666666667	C1QTNF3///AMACR	C1q and tumor necrosis factor related protein 3///alpha-methylacyl-CoA racemase
211941_PM_s_at	211941_PM_s_at	0.717979227179526	0.0151612703608703	256254954289471	-295926306306893	0.315333333333333	PEBP1	phosphatidylethanolamine binding protein 1
222530_PM_s_at	222530_PM_s_at	0.717979227179526	0.0151752133072319	256216488266181	-295995812389345	0.253333333333333	MKKS	McKusick-Kaufman syndrome
221807_PM_s_at	221807_PM_s_at	0.717979227179526	0.0151823442538008	256196827874257	-296031335236824	0.274666666666668	TRABD	TraB domain containing
203976_PM_s_at	203976_PM_s_at	0.718611576639456	0.0152131977105676	256111861152198	-296184836016655	0.334666666666666	CHAF1A	chromatin assembly factor 1 subunit A
1566232_PM_at	1566232_PM_at	0.718611576639456	0.015221983319476	256087695662521	-296228487710776	0.407333333333334
235075_PM_at	235075_PM_at	0.719907612862191	0.0152693443806855	-255957646238433	-296463361440541	-0.181333333333333	DSG3	desmoglein 3
214437_PM_s_at	214437_PM_s_at	0.719907612862191	0.0152757514124647	255940081605309	-296495078211442	0.298000000000002	SHMT2	serine hydroxymethyltransferase 2
1557434_PM_at	1557434_PM_at	0.720156647504029	0.0153013615998127	-25586993992796	-296621721089372	-0.229333333333333
201966_PM_at	201966_PM_at	0.720156647504029	0.0153073596097448	255853528083897	-296651350112213	0.157333333333334	NDUFS2	NADH:ubiquinone oxidoreductase core subunit S2
218021_PM_at	218021_PM_at	0.720308146268665	0.0153237445354423	-255808725564041	-296732228182296	-0.280000000000002	DHRS4L2///DHRS4	dehydrogenase/reductase 4 like 2///dehydrogenase/reductase 4
204562_PM_at	204562_PM_at	0.723439764283761	0.0154049564632146	255587310668887	-29713180253737	0.391999999999999	IRF4	interferon regulatory factor 4
204062_PM_s_at	204062_PM_s_at	0.723439764283761	0.0154196103001172	-255547473151114	-297203672583174	-0.270666666666665	ULK2	unc-51 like autophagy activating kinase 2
205176_PM_s_at	205176_PM_s_at	0.723439764283761	0.0154300320738216	255519162002656	-297254743995115	0.290666666666667	ITGB3BP	integrin subunit beta 3 binding protein
223091_PM_x_at	223091_PM_x_at	0.724238270586816	0.0154685032145542	255414805843925	-29744296572573	0.342666666666664	MFF	mitochondrial fission factor
208095_PM_s_at	208095_PM_s_at	0.724238270586816	0.0154826842873573	255376398754193	-297512226782385	0.192666666666669	SRP72	signal recognition particle 72
233207_PM_at	233207_PM_at	0.724238270586816	0.0154926065286005	-255349545251457	-297560649017148	-0.235999999999999	DISC1	disrupted in schizophrenia 1
220648_PM_at	220648_PM_at	0.724238270586816	0.0155126937791429	-255295229640703	-297658581433001	-0.282666666666667	ADARB2	adenosine deaminase, RNA specific B2 (inactive)
231232_PM_at	231232_PM_at	0.724238270586816	0.0155240823987948	-255264463735707	-29771404749939	-0.185333333333333
238499_PM_at	238499_PM_at	0.724238270586816	0.0155264825257852	-255257982537668	-297725731555694	-224	SLC45A3	solute carrier family 45 member 3
208553_PM_at	208553_PM_at	0.724258426133695	0.0155401515540703	25522108885872	-297792238624385	0.333999999999999	HIST1H1E	histone cluster 1, H1e
205141_PM_at	205141_PM_at	0.725143726313451	0.0155801485692778	25511330534636	-297986502958065	446	ANG	angiogenin
1555251_PM_a_at	1555251_PM_a_at	0.725143726313451	0.0155994330949555	-255061428564108	-298079985571531	-0.213999999999999	OTOF	otoferlin
235543_PM_at	235543_PM_at	0.725143726313451	0.0156094654346475	255034464167295	-298128571169777	0.285333333333334
225014_PM_at	225014_PM_at	0.725143726313451	0.0156121595466919	255027225790145	-29814161305204	0.200666666666669	SMIM20	small integral membrane protein 20
226422_PM_at	226422_PM_at	0.725419205019717	0.0156313486743717	254975702823298	-298234438997428	0.177333333333335	ERGIC2	ERGIC and golgi 2
207896_PM_s_at	207896_PM_s_at	0.725763197284793	0.0156520254554703	-254920250589377	-298334331278745	-0.248666666666666	DLEC1	deleted in lung and esophageal cancer 1
219907_PM_at	219907_PM_at	0.726122792231769	0.0156796817371059	254846185575712	-298467732130643	0.286000000000001	FRS3	fibroblast growth factor receptor substrate 3
209149_PM_s_at	209149_PM_s_at	0.726122792231769	0.0156863225882839	25482841891318	-29849972870971	0.371333333333334	TM9SF1	transmembrane 9 superfamily member 1
201144_PM_s_at	201144_PM_s_at	0.72696240363952	0.0157325401899267	254704961529953	-298722029604217	0.189999999999998	EIF2S1	eukaryotic translation initiation factor 2 subunit alpha
219860_PM_at	219860_PM_at	0.72696240363952	0.0157436790525109	254675257074274	-29877550646822	318	LY6G5C	lymphocyte antigen 6 complex, locus G5C
208870_PM_x_at	208870_PM_x_at	0.72696240363952	0.0157443196255658	254673549420083	-298778580638263	0.146000000000001	ATP5C1	ATP synthase, H+ transporting, mitochondrial F1 complex, gamma polypeptide 1
1564640_PM_at	1564640_PM_at	0.728433163161003	0.0158071277044431	-254506423755152	-299079384252153	-0.227333333333333	MGA	MGA, MAX dimerization protein
203800_PM_s_at	203800_PM_s_at	0.728433163161003	0.0158272962749285	254452886861069	-29917571787847	0.337999999999997	MRPS14	mitochondrial ribosomal protein S14
215003_PM_at	215003_PM_at	0.728433163161003	0.0158299064112535	254445962914857	-299188175836062	0.231333333333332	DGCR9	DiGeorge syndrome critical region gene 9 (non-protein coding)
238641_PM_at	238641_PM_at	0.728433163161003	0.0158339969785424	-254435113920016	-299207695547011	-0.191333333333334	TMEM51-AS1	TMEM51 antisense RNA 1
216539_PM_at	216539_PM_at	0.728433163161003	0.0158468787704689	-25440096568794	-299269132348538	-0.247333333333333	ATXN3L	ataxin 3 like
226006_PM_at	226006_PM_at	0.728433163161003	0.0158560522219639	254376663423462	-299312851988461	0.150000000000004	PET100	PET100 homolog
1563327_PM_a_at	1563327_PM_a_at	0.72846084088276	0.0158840793175523	254302494192526	-299446266214349	0.177333333333333	LINC01545	long intergenic non-protein coding RNA 1545
223062_PM_s_at	223062_PM_s_at	0.72846084088276	0.0158912686192167	254283488249927	-299480449913768	0.477333333333333	PSAT1	phosphoserine aminotransferase 1
210542_PM_s_at	210542_PM_s_at	0.72846084088276	0.0159106197152584	-254232370129251	-299572382155035	-0.322666666666668	SLCO3A1	solute carrier organic anion transporter family member 3A1
223151_PM_at	223151_PM_at	0.72846084088276	0.0159106738426738	254232227225727	-299572639140814	0.195333333333332	DCUN1D5	defective in cullin neddylation 1 domain containing 5
210296_PM_s_at	210296_PM_s_at	0.72846084088276	0.0159336629942782	25417157320808	-299681706276839	0.170000000000002	PEX2	peroxisomal biogenesis factor 2
203764_PM_at	203764_PM_at	0.72846084088276	0.0159399876122603	254154900604539	-299711683906081	0.731999999999999	DLGAP5	DLG associated protein 5
222979_PM_s_at	222979_PM_s_at	0.72846084088276	0.0159498508156364	254128911916344	-299758409613274	0.276000000000002	SURF4	surfeit 4
1569378_PM_at	1569378_PM_at	0.7294276873211	0.0159843515872795	-254038121464536	-299921621031237	-0.220666666666668	LINC00942	long intergenic non-protein coding RNA 942
237476_PM_at	237476_PM_at	0.731230223595959	0.0160391554694202	-253894272139237	-300180141662481	-0.304666666666667
203988_PM_s_at	203988_PM_s_at	0.731230223595959	0.0160505802529242	253864341276694	-300233921001272	0.384000000000002	FUT8	fucosyltransferase 8
1564573_PM_at	1564573_PM_at	0.73235904396669	0.0160887429561905	-253764503689179	-300413279594311	-0.243333333333334	IFITM10	interferon induced transmembrane protein 10
1554989_PM_at	1554989_PM_at	0.736121314083716	0.0161967246992298	-253483187085405	-300918432886742	-0.294666666666666	AREL1	apoptosis resistant E3 ubiquitin protein ligase 1
201832_PM_s_at	201832_PM_s_at	0.736121314083716	0.0162080232856769	253453851435936	-30097109036919	0.222666666666669	USO1	USO1 vesicle transport factor
240551_PM_at	240551_PM_at	0.736121314083716	0.0162117551580166	253444166131647	-300988474665163	186	ZBTB45	zinc finger and BTB domain containing 45
230328_PM_at	230328_PM_at	0.737182534307324	0.0162708442218902	-253291085097781	-301263187833571	-0.257999999999998	LOC100292228///RRN3P1///RRN3P2///RRN3	hypothetical protein LOC100292228///RRN3 homolog, RNA polymerase I transcription factor pseudogene 1///RRN3 homolog, RNA polymerase I transcription factor pseudogene 2///RRN3 homolog, RNA polymerase I transcription factor
1563389_PM_at	1563389_PM_at	0.737182534307324	0.0162791877112956	-25326951093619	-301301895764512	-202	TH2LCRR	T helper type 2 locus control region associated RNA
1554930_PM_a_at	1554930_PM_a_at	0.737182534307324	0.0162859539428311	253252022625889	-301333271454165	0.458666666666669	FUT8	fucosyltransferase 8
205603_PM_s_at	205603_PM_s_at	0.737182534307324	0.0162981260528059	-253220578837806	-301389681243896	-0.17933333333333	DIAPH2	diaphanous related formin 2
242945_PM_at	242945_PM_at	0.737182534307324	0.0163033945733609	-253206975542885	-301414084061231	-0.302666666666668	FAM20A	family with sequence similarity 20 member A
212810_PM_s_at	212810_PM_s_at	0.737182534307324	0.0163159654399373	253174533935525	-3014722774868	0.411333333333335	SLC1A4	solute carrier family 1 member 4
243622_PM_at	243622_PM_at	0.738266645316413	0.016360580650335	-253059580661203	-301678442562144	-0.179333333333332	LOC145694	uncharacterized LOC145694
219076_PM_s_at	219076_PM_s_at	0.738266645316413	0.0163693418068862	253037040950247	-301718860064846	0.226666666666668	PXMP2	peroxisomal membrane protein 2
234350_PM_at	234350_PM_at	0.738266645316413	0.0163804387720758	253008507840065	-301770021563909	0.323333333333334	LOC100293277///IGLC1	similar to hCG2040021///immunoglobulin lambda constant 1
237943_PM_at	237943_PM_at	0.738523785936635	0.0164383610128651	252859862722674	-302036493286524	0.332000000000002
226740_PM_x_at	226740_PM_x_at	0.738523785936635	0.0164453277474262	-252842016508536	-302068479181936	-0.156000000000001	NBPF10///NBPF8///NBPF9///NBPF15///NBPF11///NBPF1///NBPF14	neuroblastoma breakpoint family member 10///neuroblastoma breakpoint family member 8///neuroblastoma breakpoint family member 9///neuroblastoma breakpoint family member 15///neuroblastoma breakpoint family member 11///neuroblastoma breakpoint family member 1///neuroblastoma breakpoint family member 14
1569277_PM_at	1569277_PM_at	0.738523785936635	0.0164634986332183	-252795502035052	-302151840862071	-0.208666666666666
232238_PM_at	232238_PM_at	0.738523785936635	0.0164759551135245	252763642735515	-30220893257612	0.568666666666667	ASPM	abnormal spindle microtubule assembly
201206_PM_s_at	201206_PM_s_at	0.738523785936635	0.0165543261897806	252563703084913	-302567122186815	0.466000000000001	RRBP1	ribosome binding protein 1
225297_PM_at	225297_PM_at	0.738523785936635	0.0165648943298114	252536808283532	-302615290576956	0.175333333333329	HAUS1	HAUS augmin like complex subunit 1
233342_PM_at	233342_PM_at	0.738523785936635	0.0165760785904334	-252508362678375	-302666233001111	-0.292666666666666	LOC100134040	uncharacterized LOC100134040
231582_PM_at	231582_PM_at	0.738523785936635	0.0165962014285247	-252457227407824	-302757800795866	-0.255333333333333	CDHR3	cadherin related family member 3
229512_PM_at	229512_PM_at	0.738523785936635	0.0166169291731045	-252404614474223	-302852002690237	-0.291333333333334	FAM120C	family with sequence similarity 120C
217258_PM_x_at	217258_PM_x_at	0.738523785936635	0.0166359347469296	252356425840688	-302938272371486	962	LOC100290557///IGLV1-44	similar to hCG91935///immunoglobulin lambda variable 1-44
215995_PM_x_at	215995_PM_x_at	0.738523785936635	0.0166482499794998	-252325227553378	-302994119668338	-0.394666666666668
210614_PM_at	210614_PM_at	0.738523785936635	0.0166593459909348	-252297136073526	-303044401896263	-0.191333333333333	TTPA	alpha tocopherol transfer protein
220004_PM_at	220004_PM_at	0.738523785936635	0.0166658453640124	-252280689760029	-303073838302227	-0.524666666666667	DDX43	DEAD-box helicase 43
226964_PM_at	226964_PM_at	0.738523785936635	0.0166699718053303	-252270251078864	-303092521342886	-0.190666666666666
225264_PM_at	225264_PM_at	0.738523785936635	0.0166831582094622	252236909258642	-30315219297989	156	RARS2	arginyl-tRNA synthetase 2, mitochondrial
216132_PM_at	216132_PM_at	0.738523785936635	0.0166916485904125	252215454136061	-303190588495539	226
1569785_PM_at	1569785_PM_at	0.738523785936635	0.0166956271594117	252205403772864	-303208573663682	0.250000000000001	LOC101927943	uncharacterized LOC101927943
222039_PM_at	222039_PM_at	0.738523785936635	0.0166980307666486	252199333025718	-303219437077273	0.474666666666665	KIF18B	kinesin family member 18B
208864_PM_s_at	208864_PM_s_at	0.738523785936635	0.016698874361006	252197202564992	-303223249432318	0.218666666666667	TXN	thioredoxin
217227_PM_x_at	217227_PM_x_at	0.738523785936635	0.0167025092354112	252188023978444	-303239673835505	0.936666666666665	LOC100290557	similar to hCG91935
202678_PM_at	202678_PM_at	0.738523785936635	0.0167092252645884	252171069851879	-303270011022384	0.159999999999998	GTF2A2	general transcription factor IIA subunit 2
1558109_PM_x_at	1558109_PM_x_at	0.738523785936635	0.0167280285687309	-252123635539785	-303354881808939	-0.271999999999999	LOC283788	FSHD region gene 1 pseudogene
236226_PM_at	236226_PM_at	0.738523785936635	0.0167308496180879	25211652321978	-3033676065184	0.575333333333334	BTLA	B and T lymphocyte associated
202296_PM_s_at	202296_PM_s_at	0.738523785936635	0.0167308903239423	25211642060182	-303367790111401	0.171333333333335	RER1	retention in endoplasmic reticulum sorting receptor 1
217072_PM_at	217072_PM_at	0.738523785936635	0.0167325731076105	-252112178566779	-303375379463188	-254	CD300A	CD300a molecule
1559340_PM_at	1559340_PM_at	0.738523785936635	0.0167370829674025	-252100811845191	-303395715079782	-0.257333333333335
222884_PM_at	222884_PM_at	0.739263410778756	0.0167829610645648	251985339498588	-303602268581905	0.252000000000002	ZNF346	zinc finger protein 346
1553683_PM_s_at	1553683_PM_s_at	0.739263410778756	0.0167873532215409	-251974299914632	-303622012796967	-0.327999999999999	FBXL14	F-box and leucine rich repeat protein 14
203342_PM_at	203342_PM_at	0.739263410778756	0.0168624582933502	251785934243968	-303958820949444	0.257333333333333	TIMM17B	translocase of inner mitochondrial membrane 17 homolog B (yeast)
1563541_PM_at	1563541_PM_at	0.739263410778756	0.0168677578492534	-251772671912106	-30398252885275	-0.180666666666666
224406_PM_s_at	224406_PM_s_at	0.739263410778756	0.0168910266367373	251714486148784	-304086533284271	0.595999999999999	FCRL5	Fc receptor like 5
219015_PM_s_at	219015_PM_s_at	0.739263410778756	0.0169095726797504	251668162711298	-304169323701114	0.221333333333336	ALG13	ALG13, UDP-N-acetylglucosaminyltransferase subunit
205992_PM_s_at	205992_PM_s_at	0.739263410778756	0.0169187441427707	-251645271890389	-304210231270648	-0.281333333333337	IL15	interleukin 15
1563102_PM_at	1563102_PM_at	0.739263410778756	0.0169187739040275	-251645197628567	-304210363978201	-286
239647_PM_at	239647_PM_at	0.739263410778756	0.0169251721743749	-251629235117507	-304238888782786	-0.566666666666666	CHST13	carbohydrate sulfotransferase 13
210121_PM_at	210121_PM_at	0.739263410778756	0.0169357292925681	251602909147963	-304285930507697	0.211999999999999	B3GALT2	beta-1,3-galactosyltransferase 2
241675_PM_s_at	241675_PM_s_at	0.739263410778756	0.0169566628131462	-251550752366116	-304379120159794	-0.198666666666666
1558540_PM_s_at	1558540_PM_s_at	0.739263410778756	0.0169576405761417	251548317671669	-304383469988702	0.296666666666667	SLC2A11	solute carrier family 2 member 11
223136_PM_at	223136_PM_at	0.739263410778756	0.0169741670028256	251507185257603	-304456953280867	356	AIG1	androgen induced 1
207508_PM_at	207508_PM_at	0.739263410778756	0.0169801025288759	251492421371865	-30448332723082	0.188666666666668	ATP5G3	ATP synthase, H+ transporting, mitochondrial Fo complex subunit C3 (subunit 9)
234596_PM_at	234596_PM_at	0.739263410778756	0.0169805687155651	-251491261990839	-304485398288388	-0.276666666666666
1561339_PM_at	1561339_PM_at	0.739263410778756	0.0169818645395903	-251488039500166	-304491154745942	-0.298666666666667	LINC01416	long intergenic non-protein coding RNA 1416
221650_PM_s_at	221650_PM_s_at	0.739263410778756	0.0169835348140162	25148388614886	-304498573967792	0.305333333333333	MED18	mediator complex subunit 18
1564154_PM_at	1564154_PM_at	0.740129821213672	0.0170254238089063	251379846188498	-304684398033282	0.320666666666666
211061_PM_s_at	211061_PM_s_at	0.740129821213672	0.0170312427178196	251365412313604	-304710174374865	0.241333333333333	MGAT2	mannosyl (alpha-1,6-)-glycoprotein beta-1,2-N-acetylglucosaminyltransferase
226310_PM_at	226310_PM_at	0.740129821213672	0.017051762576077	-251314548643767	-304801000555905	-0.205333333333335	RICTOR	RPTOR independent companion of MTOR complex 2
215690_PM_x_at	215690_PM_x_at	0.740129821213672	0.0170724242724221	251263390108768	-304892341772449	0.204666666666665	GPAA1	glycosylphosphatidylinositol anchor attachment 1
226373_PM_at	226373_PM_at	0.740129821213672	0.0170773325683302	251251245477583	-304914023759959	0.240666666666668	SFXN5	sideroflexin 5
217222_PM_at	217222_PM_at	0.740129821213672	0.017100247733747	251194588668045	-305015165397986	0.337333333333333	IGHG1	immunoglobulin heavy constant gamma 1 (G1m marker)
236630_PM_at	236630_PM_at	0.740129821213672	0.0171010283680101	251192659808972	-305018608476657	0.181333333333332	AQP2	aquaporin 2
218535_PM_s_at	218535_PM_s_at	0.740129821213672	0.0171232733144343	251137728981999	-305116654973577	0.232000000000002	RIOK2	RIO kinase 2
230008_PM_at	230008_PM_at	0.740129821213672	0.0171251823751532	-251133017870885	-305125063255979	-0.237333333333334	THSD7A	thrombospondin type 1 domain containing 7A
241690_PM_at	241690_PM_at	0.740211952227926	0.0171448564660073	-251084494909174	-305211660221015	-0.193999999999999	FAM205BP	transmembrane protein C9orf144B pseudogene
220033_PM_at	220033_PM_at	0.740211952227926	0.0171541397317922	251061616972578	-305252485944694	0.275333333333334
228208_PM_x_at	228208_PM_x_at	0.741437351825485	0.0172295631889758	-250876161191284	-305583346886014	-0.217333333333335	ZNF354C	zinc finger protein 354C
242910_PM_x_at	242910_PM_x_at	0.741437351825485	0.0172342958343279	250864549121571	-305604058255921	214
219298_PM_at	219298_PM_at	0.741437351825485	0.0172353424092707	-250861981628935	-305608637573586	-0.418000000000001	ECHDC3	enoyl-CoA hydratase domain containing 3
1563654_PM_at	1563654_PM_at	0.741437351825485	0.0172456324264974	-250836745427162	-305653646701765	-0.282000000000001	LOC619427	uncharacterized LOC619427
233345_PM_at	233345_PM_at	0.741437351825485	0.0172670151426221	250784348592763	-305747088221461	266	EFCAB6	EF-hand calcium binding domain 6
235977_PM_at	235977_PM_at	0.741437351825485	0.0172797362340131	-250753204686394	-30580262273479	-0.218666666666666	LONRF2	LON peptidase N-terminal domain and ring finger 2
205812_PM_s_at	205812_PM_s_at	0.741437351825485	0.0172807648868633	250750687247024	-305807111540266	346	TMED9	transmembrane p24 trafficking protein 9
241632_PM_x_at	241632_PM_x_at	0.741437351825485	0.0172909450960307	-250725780458743	-305851520922372	-0.164000000000002
236373_PM_at	236373_PM_at	0.743183441905455	0.0173591911240196	-250559156927916	-306148543983275	-0.252666666666665
237226_PM_at	237226_PM_at	0.743183441905455	0.0173643139250128	-250546673798209	-30617079146129	-304
207883_PM_s_at	207883_PM_s_at	0.743183441905455	0.0173724138206539	25052694303922	-30620595428342	0.226666666666667	TFR2	transferrin receptor 2
201889_PM_at	201889_PM_at	0.744224004193262	0.017410339493144	250434670927128	-306370372516732	0.271333333333334	FAM3C	family with sequence similarity 3 member C
200039_PM_s_at	200039_PM_s_at	0.744377990505242	0.0174455002305145	250349290326755	-306522477288207	0.229333333333335	PSMB2	proteasome subunit beta 2
229907_PM_at	229907_PM_at	0.744377990505242	0.0174461508762845	250347711855128	-306525289017183	0.343999999999999
1553817_PM_at	1553817_PM_at	0.744377990505242	0.0174665330151717	-250298291939621	-306613315049581	-0.27	POM121L10P///POM121L4P///POM121L8P///POM121L9P///POM121L1P	POM121 transmembrane nucleoporin like 10, pseudogene///POM121 transmembrane nucleoporin like 4, pseudogene///POM121 transmembrane nucleoporin like 8, pseudogene///POM121 transmembrane nucleoporin like 9, pseudogene///POM121 transmembrane nucleoporin like 1, pseudogene
225804_PM_at	225804_PM_at	0.744377990505242	0.0174683604095537	250293863698624	-306621202039485	0.279333333333334	CYB5D2	cytochrome b5 domain containing 2
219062_PM_s_at	219062_PM_s_at	0.745116472986072	0.0174993085586604	-250218932904048	-306754645558293	-214	ZCCHC2	zinc finger CCHC-type containing 2
206253_PM_at	206253_PM_at	0.748283335112194	0.0175873593887285	-250006409326643	-307132991249029	-234	DLG2	discs large MAGUK scaffold protein 2
217962_PM_at	217962_PM_at	0.748699344940409	0.0176154712580495	249938762605779	-307253377456838	0.261333333333335	NOP10	NOP10 ribonucleoprotein
1565915_PM_at	1565915_PM_at	0.748699344940409	0.0176277770755049	-249909181757836	-30730601406792	-0.307333333333333
1555213_PM_a_at	1555213_PM_a_at	0.748699344940409	0.0176579209836027	-249836801421849	-307434792348628	-0.398666666666669	CLEC7A	C-type lectin domain family 7 member A
207550_PM_at	207550_PM_at	0.748699344940409	0.0177108246464773	249710044637007	-307660260509995	0.550666666666666	MPL	MPL proto-oncogene, thrombopoietin receptor
205204_PM_at	205204_PM_at	0.748699344940409	0.0177174980972294	249694079753892	-307688652921849	0.271333333333332	NMB	neuromedin B
236424_PM_at	236424_PM_at	0.748699344940409	0.0177190140006799	249690454029172	-307695100858073	0.399999999999999	CEP250	centrosomal protein 250
227941_PM_at	227941_PM_at	0.748699344940409	0.0177203191668158	249687332571871	-307700651965605	516	LOC339803	uncharacterized LOC339803
228690_PM_s_at	228690_PM_s_at	0.748699344940409	0.0177311147840573	249661521668084	-307746551654498	0.171333333333331	NDUFA11	NADH:ubiquinone oxidoreductase subunit A11
216873_PM_s_at	216873_PM_s_at	0.748699344940409	0.0177510954774715	249613788424418	-307831428167786	0.381999999999998	ATP8B2	ATPase phospholipid transporting 8B2
1559954_PM_s_at	1559954_PM_s_at	0.748699344940409	0.0177590336432339	-24959483806363	-307865121800381	-0.246666666666667	DDX42	DEAD-box helicase 42
1553007_PM_a_at	1553007_PM_a_at	0.748699344940409	0.0177590416898077	-249594818858411	-307865155946339	-0.198666666666668	TENM1	teneurin transmembrane protein 1
202779_PM_s_at	202779_PM_s_at	0.748699344940409	0.0177701081272107	249568413501944	-307912101851679	404	UBE2S	ubiquitin conjugating enzyme E2 S
235887_PM_at	235887_PM_at	0.748699344940409	0.0177750241995356	-249556688215334	-307932947164942	-0.264666666666666
218101_PM_s_at	218101_PM_s_at	0.749387733712526	0.0178050635808514	249485106006062	-308060193347986	0.184666666666669	NDUFC2	NADH:ubiquinone oxidoreductase subunit C2
206904_PM_at	206904_PM_at	0.750733077502619	0.0178715090408125	-249327162382993	-308340876852948	-0.21	MATN1	matrilin 1, cartilage matrix protein
1566978_PM_at	1566978_PM_at	0.750733077502619	0.0178744993982826	-249320066838279	-308353483821989	-0.212666666666667
218556_PM_at	218556_PM_at	0.750733077502619	0.017883217210474	249299387347445	-308390224710812	0.280666666666664	ORMDL2	ORMDL sphingolipid biosynthesis regulator 2
201397_PM_at	201397_PM_at	0.750733077502619	0.0178919114148481	249278773053268	-308426847868908	0.449333333333333	PHGDH	phosphoglycerate dehydrogenase
224511_PM_s_at	224511_PM_s_at	0.751170852879324	0.0179160735265927	249221531909447	-308528532005079	0.219333333333335	TXNDC17	thioredoxin domain containing 17
242020_PM_s_at	242020_PM_s_at	0.751857115108811	0.0179639924177997	249108218778562	-30872978027665	0.52	ZBP1	Z-DNA binding protein 1
218436_PM_at	218436_PM_at	0.751857115108811	0.0180042577323504	24901321783794	-30889846127996	0.301333333333332	SIL1	SIL1 nucleotide exchange factor
229181_PM_s_at	229181_PM_s_at	0.751857115108811	0.018005667615127	249009894924885	-308904360621961	0.211333333333335	HAUS2	HAUS augmin like complex subunit 2
202791_PM_s_at	202791_PM_s_at	0.751857115108811	0.0180078128020982	249004839451229	-308913335775212	0.15	PPP6R2	protein phosphatase 6 regulatory subunit 2
230556_PM_at	230556_PM_at	0.751857115108811	0.0180095931043841	249000644305121	-308920783473265	0.327333333333333	IMMP1L	inner mitochondrial membrane peptidase subunit 1
228222_PM_at	228222_PM_at	0.751857115108811	0.0180148894801727	-248988166046515	-308942935825427	-0.216666666666667	PPP1CB	protein phosphatase 1 catalytic subunit beta
210982_PM_s_at	210982_PM_s_at	0.752949881509187	0.0180756846624462	-248845172782786	-309196738683737	-0.154666666666664	HLA-DRA	major histocompatibility complex, class II, DR alpha
206499_PM_s_at	206499_PM_s_at	0.752949881509187	0.0180890166732747	248813874135398	-30925227936847	0.27	RCC1	regulator of chromosome condensation 1
204979_PM_s_at	204979_PM_s_at	0.752949881509187	0.0180893785302593	248813024923107	-309253786268185	0.341333333333333	SH3BGR	SH3 domain binding glutamate rich protein
206312_PM_at	206312_PM_at	0.752949881509187	0.0181038666304932	-248779036771668	-309314094496483	-0.210666666666666	GUCY2C	guanylate cyclase 2C
214845_PM_s_at	214845_PM_s_at	0.752949881509187	0.0181221614420635	248736153890742	-309390178074089	0.607333333333331	CALU	calumenin
219569_PM_s_at	219569_PM_s_at	0.752949881509187	0.0181474416141025	-248676962582027	-309495182849837	-0.3	SLC35G2	solute carrier family 35 member G2
223570_PM_at	223570_PM_at	0.752949881509187	0.0181534311957997	248662949566303	-309520039502463	0.26	MCM10	minichromosome maintenance 10 replication initiation factor
1569647_PM_at	1569647_PM_at	0.752949881509187	0.0181536244984246	-248662497392778	-309520841565023	-266	LOC643623	uncharacterized LOC643623
1563117_PM_at	1563117_PM_at	0.752949881509187	0.0181649244922257	248636072105326	-309567712985461	0.219333333333333	LOC388456	uncharacterized LOC388456
229032_PM_at	229032_PM_at	0.754590461805431	0.018218294801151	-248511467532714	-309788686201329	-226	WSCD2	WSC domain containing 2
214748_PM_at	214748_PM_at	0.75486235269055	0.018275166189679	248379056237499	-310023427648723	0.202666666666667	N4BP2L2	NEDD4 binding protein 2 like 2
1553785_PM_at	1553785_PM_at	0.75486235269055	0.018275779100491	-248377631278668	-310025953417734	-0.441333333333332	RASGEF1B	RasGEF domain family member 1B
232456_PM_at	232456_PM_at	0.75486235269055	0.0182971524435225	248327967652006	-310113977539498	178	C10orf71	chromosome 10 open reading frame 71
206472_PM_s_at	206472_PM_s_at	0.75486235269055	0.0183054307143484	248308746326383	-310148042570338	0.298000000000001	TLE3	transducin like enhancer of split 3
225541_PM_at	225541_PM_at	0.75486235269055	0.0183164038862738	248283279969057	-310193172820205	0.243999999999998	RPL22L1	ribosomal protein L22 like 1
223472_PM_at	223472_PM_at	0.75486235269055	0.0183387162306016	-248231540891721	-310284853363826	-0.260000000000002	WHSC1	Wolf-Hirschhorn syndrome candidate 1
237370_PM_at	237370_PM_at	0.75486235269055	0.0183499703033216	2482054661961	-310331052620877	0.268000000000001
1556183_PM_at	1556183_PM_at	0.75486235269055	0.018360016415531	248182202602366	-310372268582029	0.70333333333333	ANKRD36BP2	ankyrin repeat domain 36B pseudogene 2
230549_PM_at	230549_PM_at	0.75486235269055	0.0183613672931089	-248179075289327	-310377809037591	-0.241999999999999	ELK4	ELK4, ETS transcription factor
240986_PM_at	240986_PM_at	0.75486235269055	0.0183628217386662	248175708449456	-310383773798107	192	LOC101928943	uncharacterized LOC101928943
240030_PM_at	240030_PM_at	0.75558339833209	0.0183941713712573	248103197668533	-310512223000392	278	COMMD6	COMM domain containing 6
1552889_PM_a_at	1552889_PM_a_at	0.756224464273703	0.0184235988463282	-248035235639439	-310632592899403	-0.334666666666667	EXOC3L2	exocyst complex component 3 like 2
224464_PM_s_at	224464_PM_s_at	0.757527391858736	0.0184840719785915	247895885753982	-310879335452852	0.187999999999999	NUDT22	nudix hydrolase 22
228931_PM_at	228931_PM_at	0.757527391858736	0.0184947669550882	247871284460977	-310922887147685	0.320666666666667	COQ4	coenzyme Q4
1554985_PM_at	1554985_PM_at	0.757527391858736	0.0185231546627477	-247806048264218	-311038361688795	-0.267333333333334	ZNF396	zinc finger protein 396
1563882_PM_a_at	1563882_PM_a_at	0.757527391858736	0.0185249888867016	247801836284774	-311045816653055	0.222666666666667	RAPGEF5	Rap guanine nucleotide exchange factor 5
1557638_PM_at	1557638_PM_at	0.757527391858736	0.0185285477062771	-247793665156984	-31106027885751	-0.262666666666666	LOC100287676	hypothetical protein LOC100287676
217772_PM_s_at	217772_PM_s_at	0.757527391858736	0.0185534192213938	24773659967337	-311161271565302	0.185999999999999	MTCH2	mitochondrial carrier 2
1562327_PM_at	1562327_PM_at	0.757527391858736	0.0185655531375676	-247708784882653	-311210492004474	-0.21
224509_PM_s_at	224509_PM_s_at	0.757527391858736	0.0185843541002118	247665719942828	-311286691907133	0.242666666666669	RTN4IP1	reticulon 4 interacting protein 1
238591_PM_at	238591_PM_at	0.757527391858736	0.0185919791826987	-24764826551211	-311317573724752	-0.339333333333334	HEXDC	hexosaminidase D
209486_PM_at	209486_PM_at	0.757527391858736	0.018599844595222	247630267808462	-311349415310487	0.204666666666668	UTP3	UTP3, small subunit processome component homolog (S. cerevisiae)
223420_PM_at	223420_PM_at	0.757527391858736	0.0186076361995457	247612445858428	-31138094451646	0.192666666666666	DNAJC14	DnaJ heat shock protein family (Hsp40) member C14
238473_PM_at	238473_PM_at	0.758226672092165	0.0186386708208711	247541527216393	-311506394095174	0.237333333333333	KMT2E-AS1	KMT2E antisense RNA 1 (head to head)
228269_PM_x_at	228269_PM_x_at	0.758662474923554	0.01866324940596	247485438186079	-311605595208648	278	KCNIP3	potassium voltage-gated channel interacting protein 3
214110_PM_s_at	214110_PM_s_at	0.758944926896614	0.0186840686563052	-247437980907432	-311689518827324	-0.293333333333333
1557651_PM_x_at	1557651_PM_x_at	0.759509929843667	0.0187344691635796	-247323293462384	-311892290628107	-0.329333333333333	GALE	UDP-galactose-4-epimerase
200842_PM_s_at	200842_PM_s_at	0.759509929843667	0.0187463525170311	247296293759068	-311940018520272	0.174666666666665	EPRS	glutamyl-prolyl-tRNA synthetase
218047_PM_at	218047_PM_at	0.759509929843667	0.0187972061761774	247180927721902	-312143916251172	0.151333333333334	OSBPL9	oxysterol binding protein like 9
243896_PM_at	243896_PM_at	0.759509929843667	0.0187997566026138	-247175149374554	-312154127313816	-208	CFAP43	cilia and flagella associated protein 43
241611_PM_s_at	241611_PM_s_at	0.759509929843667	0.0188009901997446	247172354745222	-312159065719427	0.24	FNDC3A	fibronectin type III domain containing 3A
242406_PM_at	242406_PM_at	0.759509929843667	0.0188019302916005	247170225144486	-312162828925523	474
219159_PM_s_at	219159_PM_s_at	0.759509929843667	0.0188173891287677	247135220027227	-312224683349635	0.531333333333333	SLAMF7	SLAM family member 7
206102_PM_at	206102_PM_at	0.759509929843667	0.0188183765089159	247132985089344	-312228632321531	0.438666666666666	GINS1	GINS complex subunit 1
215576_PM_at	215576_PM_at	0.759509929843667	0.0188229089804992	-247122727202579	-312246756968664	-0.239999999999998
227442_PM_at	227442_PM_at	0.759922178865037	0.018867826909254	247021190932674	-31242613566468	0.159999999999998	COX18	COX18, cytochrome c oxidase assembly factor
205393_PM_s_at	205393_PM_s_at	0.759922178865037	0.0188893804336302	246972548001805	-312512054041403	0.378666666666668	CHEK1	checkpoint kinase 1
209206_PM_at	209206_PM_at	0.759922178865037	0.0189178081799206	246908468597188	-312625221670065	0.209333333333334	SEC22B	SEC22 homolog B, vesicle trafficking protein (gene/pseudogene)
219911_PM_s_at	219911_PM_s_at	0.759922178865037	0.0189242328600171	246893998831105	-312650773477967	0.252666666666666	SLCO4A1	solute carrier organic anion transporter family member 4A1
215768_PM_at	215768_PM_at	0.759922178865037	0.0189741818778904	-246781655844582	-312849125040138	-0.472000000000001
236410_PM_x_at	236410_PM_x_at	0.759922178865037	0.0190097095138731	246701913221483	-312989883136032	0.230666666666667
38691_PM_s_at	38691_PM_s_at	0.759922178865037	0.0190316066926029	246652832335268	-313076504215666	0.283333333333335	SFTPC	surfactant protein C
226144_PM_at	226144_PM_at	0.759922178865037	0.0190517385898822	-246607753731515	-313156052211767	-208	REXO1	RNA exonuclease 1 homolog
224976_PM_at	224976_PM_at	0.759922178865037	0.0190585576308013	-246592494660039	-313182977062317	-0.390666666666665	NFIA	nuclear factor I A
238692_PM_at	238692_PM_at	0.759922178865037	0.01906012080088	-246588997433906	-313189147819601	-304	BTBD11	BTB domain containing 11
230165_PM_at	230165_PM_at	0.759922178865037	0.0190658743819649	246576127405272	-313211856147029	0.342000000000001	SGO2	shugoshin 2
235157_PM_at	235157_PM_at	0.759922178865037	0.0190733809226942	-246559341566497	-313241472540074	-0.580666666666664
238397_PM_at	238397_PM_at	0.759922178865037	0.0190762161149056	-246553003189702	-313252655436179	-0.240666666666667
235340_PM_at	235340_PM_at	0.759922178865037	0.0190913341193542	246519219800052	-313312256924945	0.31	GANC	glucosidase alpha, neutral C
226760_PM_at	226760_PM_at	0.759922178865037	0.0190964002975934	246507904155869	-313332219108304	0.228000000000001	MBTPS2	membrane bound transcription factor peptidase, site 2
213537_PM_at	213537_PM_at	0.759922178865037	0.0190964209852691	-246507857954204	-313332300612516	-0.948666666666668	HLA-DPA1	major histocompatibility complex, class II, DP alpha 1
243643_PM_x_at	243643_PM_x_at	0.759922178865037	0.0190999501183024	246499977031671	-313346203181779	0.285999999999998	SLC30A6	solute carrier family 30 member 6
1557709_PM_at	1557709_PM_at	0.759922178865037	0.0191079257685985	246482171474634	-313377612554164	0.243333333333332
239530_PM_at	239530_PM_at	0.759922178865037	0.0191107123923201	-246475951967574	-313388583555506	-0.228000000000001	ADD2	adducin 2
211332_PM_x_at	211332_PM_x_at	0.759922178865037	0.0191307218197361	-246431316962847	-313467313063807	-0.209333333333333	HFE	hemochromatosis
222793_PM_at	222793_PM_at	0.759922178865037	0.0191323920521229	-246427593107753	-313473880982452	-426	DDX58	DEXD/H-box helicase 58
38158_PM_at	38158_PM_at	0.759922178865037	0.019138677921521	246413581154351	-31349859388667	0.394000000000001	ESPL1	extra spindle pole bodies like 1, separase
200679_PM_x_at	200679_PM_x_at	0.76004154353324	0.0191694154407747	246345124079248	-313619318950369	0.134000000000002	HMGB1	high mobility group box 1
1555758_PM_a_at	1555758_PM_a_at	0.76004154353324	0.0191694659613611	246345011644931	-313619517212483	0.556666666666667	CDKN3	cyclin dependent kinase inhibitor 3
227944_PM_at	227944_PM_at	0.76065148561837	0.0191987517433788	-246279881244596	-313734355890769	-0.21	PTPN3	protein tyrosine phosphatase, non-receptor type 3
219673_PM_at	219673_PM_at	0.760656822890575	0.0192207778653856	-246230955844587	-313820609077431	-0.196666666666668	MCM9	minichromosome maintenance 9 homologous recombination repair factor
223273_PM_at	223273_PM_at	0.760656822890575	0.0192405084253528	246187172943027	-313897787078439	0.220666666666665	GON7	GON7, KEOPS complex subunit homolog
207969_PM_x_at	207969_PM_x_at	0.760656822890575	0.0192405929430788	2461869854831	-313898117503414	188	ACRV1	acrosomal vesicle protein 1
223530_PM_at	223530_PM_at	0.761118440627551	0.0192900561071698	246077405309856	-314091240974995	384	TDRKH	tudor and KH domain containing
214474_PM_at	214474_PM_at	0.761118440627551	0.019294911339269	246066662924921	-31411017036062	0.348666666666666	PRKAB2	protein kinase AMP-activated non-catalytic subunit beta 2
215334_PM_at	215334_PM_at	0.761118440627551	0.019298435863962	-246058866328016	-314123908582344	-0.224000000000001	EFR3B	EFR3 homolog B
243675_PM_at	243675_PM_at	0.761118440627551	0.0193079118265748	-246037911013186	-3141608321408	-0.23933333333333
220032_PM_at	220032_PM_at	0.761286721979936	0.0193298259338952	-245989485738864	-314246150527588	-0.421999999999999	CPED1	cadherin like and PC-esterase domain containing 1
241695_PM_s_at	241695_PM_s_at	0.761286721979936	0.0193400081065907	-245967002484474	-314285759177689	-0.265333333333334
1558581_PM_at	1558581_PM_at	0.762159876445991	0.0193761196771703	-245887351644452	-314426061239691	-0.246666666666668	TEX22	testis expressed 22
1555206_PM_at	1555206_PM_at	0.762835127956665	0.0194236414439429	-245782739934848	-314610287181852	-0.214666666666667	LOC100287210	uncharacterized LOC100287210
215911_PM_x_at	215911_PM_x_at	0.762835127956665	0.0194248494016692	-245780083854632	-314614964011597	-236	ATP2B3	ATPase plasma membrane Ca2+ transporting 3
1552812_PM_a_at	1552812_PM_a_at	0.762835127956665	0.019436174560595	-245755189219372	-3146587969612	-0.283333333333332	SENP1	SUMO1/sentrin specific peptidase 1
202760_PM_s_at	202760_PM_s_at	0.762835127956665	0.0194490542538526	245726893554379	-314708614814663	0.459333333333333	PALM2-AKAP2///AKAP2	PALM2-AKAP2 readthrough///A-kinase anchoring protein 2
213182_PM_x_at	213182_PM_x_at	0.763145432686796	0.0195116238471778	-245589676252533	-314950150406522	-466	CDKN1C	cyclin dependent kinase inhibitor 1C
209509_PM_s_at	209509_PM_s_at	0.763145432686796	0.0195130508804942	245586551410106	-314955649886401	0.248666666666665	DPAGT1	dolichyl-phosphate N-acetylglucosaminephosphotransferase 1
215548_PM_s_at	215548_PM_s_at	0.763145432686796	0.0195360134885509	24553629778684	-315044086255216	0.18	SCFD1	sec1 family domain containing 1
206896_PM_s_at	206896_PM_s_at	0.763145432686796	0.0195468148837651	245512677613118	-315085649086085	0.433333333333336	GNG7	G protein subunit gamma 7
232935_PM_at	232935_PM_at	0.763145432686796	0.0195587076292597	-245486684694207	-315131384141826	-0.243333333333334
202960_PM_s_at	202960_PM_s_at	0.763145432686796	0.0195685278144433	245465232467312	-315169127443085	0.214666666666668	MUT	methylmalonyl-CoA mutase
223150_PM_s_at	223150_PM_s_at	0.763145432686796	0.0195702492800654	245461472933084	-315175741796202	0.183333333333333	PTPN23	protein tyrosine phosphatase, non-receptor type 23
240936_PM_at	240936_PM_at	0.763145432686796	0.0195742425549147	-245452753124109	-315191082782812	-0.220666666666666	LOC100287290	cytokine receptor CRL2
229687_PM_s_at	229687_PM_s_at	0.763145432686796	0.0195824945169014	-24543473909299	-315222774239539	-0.272666666666665	LOC100287017	hypothetical protein LOC100287017
220984_PM_s_at	220984_PM_s_at	0.764345300683149	0.0196467782613642	245294644619302	-31546918711268	204	SLCO5A1	solute carrier organic anion transporter family member 5A1
1555705_PM_a_at	1555705_PM_a_at	0.764345300683149	0.0196659837748938	-245252870998454	-315542645634288	-0.175333333333333	CMTM3	CKLF like MARVEL transmembrane domain containing 3
217052_PM_x_at	217052_PM_x_at	0.764345300683149	0.0196763231777449	245230397346987	-31558216204924	0.180666666666665
239641_PM_at	239641_PM_at	0.764345300683149	0.0196973418486824	24518474454496	-315662428299024	0.231333333333334	SENCR	smooth muscle and endothelial cell enriched migration/differentiation-associated long non-coding RNA
238989_PM_at	238989_PM_at	0.764345300683149	0.0197024028251427	245173758690558	-315681742087577	0.342666666666667	C1GALT1C1	C1GALT1 specific chaperone 1
224717_PM_s_at	224717_PM_s_at	0.764345300683149	0.0197089834383221	245159478016425	-315706847543303	0.193333333333329	SMIM7	small integral membrane protein 7
230708_PM_at	230708_PM_at	0.764345300683149	0.019719099655985	245137533171355	-315745424814992	0.282666666666666	PRICKLE1	prickle planar cell polarity protein 1
1553114_PM_a_at	1553114_PM_a_at	0.764345300683149	0.0197523102304889	-245065562553683	-31587192795146	-0.226666666666668	PTK6	protein tyrosine kinase 6
211715_PM_s_at	211715_PM_s_at	0.764345300683149	0.0197639720350147	245040316476483	-315916297515646	0.272666666666667	BDH1	3-hydroxybutyrate dehydrogenase, type 1
235020_PM_at	235020_PM_at	0.764345300683149	0.0197700288448116	245027209748406	-315939331226907	0.493333333333335	TAF4B	TATA-box binding protein associated factor 4b
1569040_PM_s_at	1569040_PM_s_at	0.764345300683149	0.0197746267745048	245017262434806	-315956812072496	0.938666666666666	ANKRD36BP2	ankyrin repeat domain 36B pseudogene 2
1565867_PM_a_at	1565867_PM_a_at	0.764345300683149	0.0197809183179629	-245003654522764	-315980725114905	-0.388666666666666	ZBED6///ZC3H11A	zinc finger BED-type containing 6///zinc finger CCCH-type containing 11A
202095_PM_s_at	202095_PM_s_at	0.765625063721458	0.0198280309840685	244901880462618	-316159544805629	0.597333333333334	BIRC5	baculoviral IAP repeat containing 5
237597_PM_at	237597_PM_at	0.765755808885894	0.0198533594928554	244847256359537	-316255501277314	0.836666666666665
205903_PM_s_at	205903_PM_s_at	0.765755808885894	0.0198594077092038	244834222034555	-31627839625822	0.64	KCNN3	potassium calcium-activated channel subfamily N member 3
213736_PM_at	213736_PM_at	0.766093607101743	0.0198821698270031	244785200559713	-316364496239427	0.317333333333333	COX5B	cytochrome c oxidase subunit 5B
225917_PM_at	225917_PM_at	0.766669523030633	0.019919845088745	-244704173976864	-31650678503743	-0.161333333333332
243680_PM_at	243680_PM_at	0.766669523030633	0.019930090909724	244682162923738	-316545432924209	0.382000000000001	LOC100506476	uncharacterized LOC100506476
223909_PM_s_at	223909_PM_s_at	0.766669523030633	0.0199480302138927	244643648859658	-316613052126935	0.248000000000002	HDAC8	histone deacetylase 8
233955_PM_x_at	233955_PM_x_at	0.766669523030633	0.0199531645946381	244632631628275	-316632393849392	0.246666666666664	CXXC5	CXXC finger protein 5
219711_PM_at	219711_PM_at	0.766967180132302	0.0199830329108555	244568592180823	-316744809759201	0.229333333333335	ZNF586	zinc finger protein 586
1561560_PM_at	1561560_PM_at	0.766967180132302	0.0200109537729031	-244508807158285	-316849740443444	-0.192666666666666
1564683_PM_at	1564683_PM_at	0.766967180132302	0.0200371685411578	-244452744542615	-316948122942867	-0.300666666666667	LOC283868	hypothetical protein LOC283868
232685_PM_at	232685_PM_at	0.766967180132302	0.0200392875203285	-244448215842021	-316956069587204	-0.244666666666668
223086_PM_x_at	223086_PM_x_at	0.766967180132302	0.0200534671011955	244417922362986	-317009224031963	0.247999999999998	MRPL51	mitochondrial ribosomal protein L51
216761_PM_at	216761_PM_at	0.766967180132302	0.0200662774500728	-244390570938144	-317057212591777	-0.324666666666667
222392_PM_x_at	222392_PM_x_at	0.766967180132302	0.0200782597675223	244365001867686	-317102070880279	0.628666666666666	PERP	PERP, TP53 apoptosis effector
226829_PM_at	226829_PM_at	0.766967180132302	0.0200965257817048	-244326050799443	-317170400742709	-0.35	AFAP1L2	actin filament associated protein 1 like 2
235951_PM_s_at	235951_PM_s_at	0.766967180132302	0.0200982235561917	-244322432048925	-317176748578341	-238	ZNF688	zinc finger protein 688
AFFX-HUMISGF3A/M97935_MB_at	AFFX-HUMISGF3A/M97935_MB_at	0.766967180132302	0.0201010862891295	-24431633085953	-317187450851284	-0.400666666666668	STAT1	signal transducer and activator of transcription 1
210435_PM_at	210435_PM_at	0.767474291195076	0.0201319556243853	244250591030241	-317302756167108	0.294666666666666	ARL17A	ADP ribosylation factor like GTPase 17A
1569430_PM_at	1569430_PM_at	0.767474291195076	0.0201424304515422	-244228304574288	-317341841319924	-0.236666666666666	PTRH1	peptidyl-tRNA hydrolase 1 homolog
213549_PM_at	213549_PM_at	0.768162834718978	0.0201745406833806	-244160052035281	-317461525903566	-0.335999999999999	PDZD8	PDZ domain containing 8
244823_PM_at	244823_PM_at	0.76841396554194	0.0202020891119425	244101574888877	-317564051804739	0.190666666666667	LOC100129034	uncharacterized LOC100129034
214722_PM_at	214722_PM_at	0.76841396554194	0.020218517078364	-244066737811282	-317625122957447	-222	NOTCH2NL	notch 2 N-terminal like
238078_PM_at	238078_PM_at	0.76841396554194	0.020248699647929	244002800044016	-317737194595478	0.208666666666668	SEC22A	SEC22 homolog A, vesicle trafficking protein
206922_PM_at	206922_PM_at	0.76841396554194	0.0202489335612905	244002304869281	-317738062476305	252	VCY1B///VCY	variable charge, Y-linked 1B///variable charge, Y-linked
217787_PM_s_at	217787_PM_s_at	0.76841396554194	0.0202567439471473	243985773941105	-317767035189789	0.396666666666667	GALNT2	polypeptide N-acetylgalactosaminyltransferase 2
208761_PM_s_at	208761_PM_s_at	0.76841396554194	0.0202677963448558	243962391127328	-317808014628068	0.120000000000001	SUMO1	small ubiquitin-like modifier 1
213454_PM_at	213454_PM_at	0.76841396554194	0.0203065096917977	243880579546051	-317951373364562	0.376666666666667	APITD1	apoptosis-inducing, TAF9-like domain 1
1557583_PM_at	1557583_PM_at	0.76841396554194	0.0203096597638233	243873928869508	-317963026018666	0.262000000000001	ST18	ST18, C2H2C-type zinc finger
233536_PM_at	233536_PM_at	0.76841396554194	0.0203163785523531	-243859746785435	-317987873777547	-0.262666666666667	ASXL3	additional sex combs like 3, transcriptional regulator
206405_PM_x_at	206405_PM_x_at	0.76841396554194	0.0203531761401131	-243782149887379	-318123811273451	-0.342666666666667	USP6	ubiquitin specific peptidase 6
212685_PM_s_at	212685_PM_s_at	0.76841396554194	0.0203765988053399	243732823985084	-318210208069634	0.226666666666667	TBL2	transducin (beta)-like 2
226943_PM_at	226943_PM_at	0.76841396554194	0.0203774420680636	243731049118874	-318213316628528	0.280000000000001	C12orf73	chromosome 12 open reading frame 73
241660_PM_at	241660_PM_at	0.76841396554194	0.0203786285795171	-243728551909697	-318217690298064	-242
213940_PM_s_at	213940_PM_s_at	0.76841396554194	0.020380621816151	-243724357112782	-31822503709725	-138	FNBP1	formin binding protein 1
229548_PM_at	229548_PM_at	0.76841396554194	0.0203917952657753	243700849344204	-318266207284769	0.371999999999999
203465_PM_at	203465_PM_at	0.769382456923174	0.0204315582547633	24361728737719	-318412532457021	0.259333333333334	MRPL19	mitochondrial ribosomal protein L19
212388_PM_at	212388_PM_at	0.769547882591601	0.0204505477097131	-243577433340094	-318482309459911	-0.199333333333337	USP24	ubiquitin specific peptidase 24
220083_PM_x_at	220083_PM_x_at	0.769547882591601	0.0204640805843147	243549051871538	-318531995675088	0.217333333333334	UCHL5	ubiquitin C-terminal hydrolase L5
220920_PM_at	220920_PM_at	0.769571060070874	0.0204844780239204	-243506306202695	-318606821681798	-0.242666666666666	ATP10B	ATPase phospholipid transporting 10B (putative)
212460_PM_at	212460_PM_at	0.769571060070874	0.0204936847532368	243487024936795	-318640570656279	0.217333333333334	SPTSSA	serine palmitoyltransferase small subunit A
1557030_PM_at	1557030_PM_at	0.769571060070874	0.0205068921791709	243459378971305	-318688957801317	528	GAB1	GRB2 associated binding protein 1
210150_PM_s_at	210150_PM_s_at	0.769662144431169	0.0205233860682642	243424876529952	-318749340506073	0.430000000000001	LAMA5	laminin subunit alpha 5
1568678_PM_s_at	1568678_PM_s_at	0.769825968519077	0.0205418242536389	24338633687071	-318816782262487	0.252666666666667	FGFR1OP	FGFR1 oncogene partner
202759_PM_s_at	202759_PM_s_at	0.770285022890238	0.0205681516666844	243331361725331	-318912973151347	0.379333333333332	PALM2-AKAP2///AKAP2	PALM2-AKAP2 readthrough///A-kinase anchoring protein 2
208959_PM_s_at	208959_PM_s_at	0.770342501003528	0.0205905820784983	243284574641116	-318994826291539	0.191333333333333	ERP44	endoplasmic reticulum protein 44
217449_PM_at	217449_PM_at	0.770342501003528	0.0205978448134545	-243269435428641	-319021309904264	-0.257333333333333
221828_PM_s_at	221828_PM_s_at	0.774229710569368	0.0207159334053469	-243023959619637	-319450582795633	-0.316000000000002	MVB12B	multivesicular body subunit 12B
207700_PM_s_at	207700_PM_s_at	0.774905980313322	0.0207481908280913	242957126598436	-319567408097609	278	NCOA3	nuclear receptor coactivator 3
1556651_PM_at	1556651_PM_at	0.776488571510757	0.0208047563891944	-242840158762689	-319771820311747	-0.318666666666667
212488_PM_at	212488_PM_at	0.777560547305406	0.020847689352043	242751574153317	-319926588132238	0.354666666666667	COL5A1	collagen type V alpha 1 chain
209849_PM_s_at	209849_PM_s_at	0.778201559827702	0.0208790987814506	242686871592065	-320039608263496	0.344666666666667	RAD51C	RAD51 paralog C
1556269_PM_at	1556269_PM_at	0.779797658108947	0.0209828260949742	242473824605733	-320411614329766	0.25	MYT1	myelin transcription factor 1
244431_PM_at	244431_PM_at	0.779797658108947	0.0209829767746727	-242473515821372	-320412153352572	-0.205333333333333	KLLN	killin, p53-regulated DNA replication inhibitor
201627_PM_s_at	201627_PM_s_at	0.779797658108947	0.0209847601606439	-242469861323938	-320418532714216	-0.245333333333332	INSIG1	insulin induced gene 1
243601_PM_at	243601_PM_at	0.779797658108947	0.0210096374540859	-242418912501745	-320507463527833	-0.249333333333331	LOC285957	uncharacterized LOC285957
1569790_PM_at	1569790_PM_at	0.779797658108947	0.0210118136957137	-242414458163287	-320515237973258	-0.278666666666667	LOC100288590	cutaneous T-cell lymphoma-associated antigen 1 pseudogene
242223_PM_at	242223_PM_at	0.779797658108947	0.0210162382032997	-242405403362828	-320531041619803	-0.263333333333334
1559425_PM_at	1559425_PM_at	0.779797658108947	0.0210216859309275	-242394256917853	-320550495362257	-0.254666666666667
219485_PM_s_at	219485_PM_s_at	0.780186299523673	0.0210617028257625	242312460041816	-320693236759493	0.149333333333335	PSMD10	proteasome 26S subunit, non-ATPase 10
203524_PM_s_at	203524_PM_s_at	0.780186299523673	0.0210819939332633	242271037923831	-320765509495118	0.272666666666667	MPST	mercaptopyruvate sulfurtransferase
213989_PM_x_at	213989_PM_x_at	0.780186299523673	0.0211017342565242	242230775018635	-320835752032359	0.186666666666667	SETD4	SET domain containing 4
220058_PM_at	220058_PM_at	0.780186299523673	0.0211126810165545	-242208462495983	-320874675153393	-0.283333333333332	GID4	GID complex subunit 4 homolog
213100_PM_at	213100_PM_at	0.780186299523673	0.0211170978068593	242199462840846	-32089037396518	252	UNC5B	unc-5 netrin receptor B
223217_PM_s_at	223217_PM_s_at	0.780186299523673	0.0211451727246662	-242142297432254	-320990083350883	-0.200666666666669	NFKBIZ	NFKB inhibitor zeta
231237_PM_x_at	231237_PM_x_at	0.780186299523673	0.0211495623307387	242133365683791	-32100566096914	0.228666666666668	E2F5	E2F transcription factor 5
235835_PM_at	235835_PM_at	0.780186299523673	0.0211702423093852	242091309816234	-321079004485496	0.23
215767_PM_at	215767_PM_at	0.780186299523673	0.0211814891082893	-242068453457578	-321118861492585	-0.235333333333334	ZNF804A	zinc finger protein 804A
203912_PM_s_at	203912_PM_s_at	0.780186299523673	0.0211844441361721	-242062449922721	-32112933007815	-0.162666666666667	DNASE1L1	deoxyribonuclease 1 like 1
203967_PM_at	203967_PM_at	0.780186299523673	0.0211931601676894	24204474658018	-321160199077173	0.428666666666666	CDC6	cell division cycle 6
202705_PM_at	202705_PM_at	0.780186299523673	0.0212032719983862	242024216505288	-321195995177531	0.668666666666666	CCNB2	cyclin B2
224058_PM_s_at	224058_PM_s_at	0.781000737606708	0.0212396801162164	-241950370808902	-321324735866194	-0.285333333333333	HSD17B7P2	hydroxysteroid 17-beta dehydrogenase 7 pseudogene 2
200593_PM_s_at	200593_PM_s_at	0.781036663899166	0.021254931783713	-241919470488412	-321378599178938	-0.115333333333332	HNRNPU	heterogeneous nuclear ribonucleoprotein U
231396_PM_s_at	231396_PM_s_at	0.782919367823645	0.021325452870466	24177685479461	-321627139588636	0.463333333333335	FAM126A	family with sequence similarity 126 member A
203735_PM_x_at	203735_PM_x_at	0.782919367823645	0.0213347852951669	241758013907612	-321659967070766	0.245333333333333	PPFIBP1	PPFIA binding protein 1
215140_PM_at	215140_PM_at	0.785646157454456	0.0214234500031444	-24157938545969	-321971118963495	-0.288666666666668
202418_PM_at	202418_PM_at	0.786915508746547	0.0214776230111954	24147057680048	-32216057943103	0.294666666666671	YIF1A	Yip1 interacting factor homolog A, membrane trafficking protein
1563687_PM_a_at	1563687_PM_a_at	0.786915508746547	0.0214868275622287	-241452113933633	-322192721987917	-0.249333333333334	FRYL	FRY like transcription coactivator
224096_PM_at	224096_PM_at	0.787660546953671	0.0215388230514227	-24134795428666	-322374026902689	-0.339333333333334	LOC100130797	PRO0566
237802_PM_at	237802_PM_at	0.787660546953671	0.0215388923281486	241347815661266	-322374268166555	222	XKR4	XK related 4
206314_PM_at	206314_PM_at	0.787660546953671	0.0215503580149803	241324877972458	-322414187725746	0.332666666666666	ZKSCAN7	zinc finger with KRAB and SCAN domains 7
219006_PM_at	219006_PM_at	0.787661855799084	0.0215647895455913	241296022751231	-322464402369747	0.200000000000001	NDUFAF4	NADH:ubiquinone oxidoreductase complex assembly factor 4
227652_PM_at	227652_PM_at	0.788326989437229	0.0216091586216166	241207418685784	-322618569340708	194	FAM69B	family with sequence similarity 69 member B
228844_PM_at	228844_PM_at	0.788326989437229	0.0216138931877481	-241197973643728	-322635001118775	-0.206666666666666	SLC13A5	solute carrier family 13 member 5
1555904_PM_at	1555904_PM_at	0.788326989437229	0.0216263646762586	241173103135767	-322678266980275	0.362000000000001	FRY	FRY microtubule binding protein
1557374_PM_at	1557374_PM_at	0.788326989437229	0.0216406312370414	241144668919551	-322727728897292	0.206666666666667	ABCC9	ATP binding cassette subfamily C member 9
222763_PM_s_at	222763_PM_s_at	0.788968624813022	0.0216755232120315	241075198700281	-32284855794845	0.304666666666666	WDR33	WD repeat domain 33
213612_PM_x_at	213612_PM_x_at	0.788968624813022	0.0216877918825772	-241050795860612	-322890996289822	-0.160666666666662	NBPF20///NBPF10///NBPF8///NBPF9///NBPF15///NBPF11///NBPF12///NBPF1///NBPF14	neuroblastoma breakpoint family member 20///neuroblastoma breakpoint family member 10///neuroblastoma breakpoint family member 8///neuroblastoma breakpoint family member 9///neuroblastoma breakpoint family member 15///neuroblastoma breakpoint family member 11///neuroblastoma breakpoint family member 12///neuroblastoma breakpoint family member 1///neuroblastoma breakpoint family member 14
212092_PM_at	212092_PM_at	0.788968624813022	0.0217123742364165	-241001938437845	-322975954609856	-0.22	PEG10	paternally expressed 10
211643_PM_x_at	211643_PM_x_at	0.788968624813022	0.0217325669367623	240961843101537	-323045668190889	120733333333333	IGK///IGKV3D-15///IGKC	immunoglobulin kappa locus///immunoglobulin kappa variable 3D-15 (gene/pseudogene)///immunoglobulin kappa constant
202733_PM_at	202733_PM_at	0.788968624813022	0.0217461489146289	-240934893318129	-323092521442146	-0.234666666666667	P4HA2	prolyl 4-hydroxylase subunit alpha 2
207469_PM_s_at	207469_PM_s_at	0.788968624813022	0.0217512794897064	240924717057743	-323110212386693	0.206666666666666	PIR	pirin
1556706_PM_at	1556706_PM_at	0.788968624813022	0.0217720750237865	-24088349243008	-323181874494896	-216
1555323_PM_at	1555323_PM_at	0.788968624813022	0.0217776506439042	-240872445530901	-323201076330365	-0.276666666666667	ABCB9	ATP binding cassette subfamily B member 9
208757_PM_at	208757_PM_at	0.788968624813022	0.021788021421776	240851904896729	-323236778760362	0.378666666666667	TMED9	transmembrane p24 trafficking protein 9
1560774_PM_at	1560774_PM_at	0.789407684810606	0.0218145740552616	-240799354583357	-323328109420017	-0.340666666666666
229131_PM_at	229131_PM_at	0.789619239733457	0.0218949636579974	24064060967382	-323603924329611	0.284666666666666	EXD2	exonuclease 3'-5' domain containing 2
203235_PM_at	203235_PM_at	0.789619239733457	0.0219161167813763	240598926862315	-323676327542995	298	THOP1	thimet oligopeptidase 1
218235_PM_s_at	218235_PM_s_at	0.789619239733457	0.0219257053494526	240580044381861	-323709123814797	0.259333333333336	UTP11	UTP11, small subunit processome component homolog (S. cerevisiae)
232016_PM_at	232016_PM_at	0.789619239733457	0.0219369038114791	24055800109491	-323747407863393	282	FAN1	FANCD2/FANCI-associated nuclease 1
224467_PM_s_at	224467_PM_s_at	0.789619239733457	0.0219534745287096	240525401725704	-32380402119933	0.322666666666668	PDCD2L	programmed cell death 2 like
217573_PM_at	217573_PM_at	0.789619239733457	0.0219564737374331	-240519503812016	-323814263215227	-232	GRIN2C	glutamate ionotropic receptor NMDA type subunit 2C
213541_PM_s_at	213541_PM_s_at	0.789619239733457	0.0219643938393552	-240503932534464	-32384130271916	-0.189333333333333	ERG	ERG, ETS transcription factor
233755_PM_at	233755_PM_at	0.789619239733457	0.0219732990157046	240486430656188	-323871693354807	0.187333333333334
201292_PM_at	201292_PM_at	0.789619239733457	0.0220075271885156	240419219987394	-32398838607634	606	TOP2A	topoisomerase (DNA) II alpha
221531_PM_at	221531_PM_at	0.789619239733457	0.0220134717378415	240407556924427	-324008633604082	0.208000000000002	WDR61	WD repeat domain 61
237043_PM_at	237043_PM_at	0.789619239733457	0.022014688375079	-240405170264628	-324012776859192	-326
217429_PM_at	217429_PM_at	0.789619239733457	0.0220418234393694	-240351970957766	-324105124239621	-0.215333333333333
218226_PM_s_at	218226_PM_s_at	0.789619239733457	0.0220528722460083	240330326427139	-324142692660632	0.14733333333333	NDUFB4	NADH:ubiquinone oxidoreductase subunit B4
1561472_PM_at	1561472_PM_at	0.789619239733457	0.0220573476979856	-240321561856967	-324157904704792	-0.228666666666667	LOC728805	uncharacterized LOC728805
225442_PM_at	225442_PM_at	0.789619239733457	0.0220649350079577	240306706827298	-324183686706902	402	DDR2	discoidin domain receptor tyrosine kinase 2
209071_PM_s_at	209071_PM_s_at	0.789619239733457	0.0220840286710519	-240269344308972	-324248527550646	-0.236666666666666	RGS5	regulator of G-protein signaling 5
204033_PM_at	204033_PM_at	0.789619239733457	0.0220861230671746	240265247779044	-324255636482473	0.531999999999999	TRIP13	thyroid hormone receptor interactor 13
234464_PM_s_at	234464_PM_s_at	0.789619239733457	0.0220878009873155	240261966109433	-324261331286032	0.283999999999997	EME1	essential meiotic structure-specific endonuclease 1
201798_PM_s_at	201798_PM_s_at	0.789619239733457	0.0220946185878081	-240248634605385	-324284465423012	-0.340666666666668	MYOF	myoferlin
239815_PM_at	239815_PM_at	0.790201250791662	0.0221617158193498	-240117628313701	-324511756122631	-0.192666666666667
229447_PM_x_at	229447_PM_x_at	0.790201250791662	0.0222061808002826	-240031009748992	-324661991700673	-0.157999999999999	NBPF10///NBPF8///NBPF9///NBPF15///NBPF11///NBPF1///NBPF14	neuroblastoma breakpoint family member 10///neuroblastoma breakpoint family member 8///neuroblastoma breakpoint family member 9///neuroblastoma breakpoint family member 15///neuroblastoma breakpoint family member 11///neuroblastoma breakpoint family member 1///neuroblastoma breakpoint family member 14
229793_PM_at	229793_PM_at	0.790201250791662	0.0222237292006974	-23999686856289	-324721198216403	-0.399333333333334	ASAH2C///ASAH2B///ASAH2	N-acylsphingosine amidohydrolase (non-lysosomal ceramidase) 2C///N-acylsphingosine amidohydrolase 2B///N-acylsphingosine amidohydrolase 2
210158_PM_at	210158_PM_at	0.790201250791662	0.0222317995264051	-239981175618521	-324748410567205	-0.318666666666667	ERCC4	ERCC excision repair 4, endonuclease catalytic subunit
243874_PM_at	243874_PM_at	0.790201250791662	0.0222340758145603	-239976750257642	-324756084155571	-0.195999999999995	LPP	LIM domain containing preferred translocation partner in lipoma
239302_PM_s_at	239302_PM_s_at	0.790201250791662	0.0222395885337784	-239966034616801	-324774664726696	-0.551333333333332
214447_PM_at	214447_PM_at	0.790201250791662	0.0222437500259513	239957947095245	-324788687868094	0.415999999999999	ETS1	ETS proto-oncogene 1, transcription factor
222868_PM_s_at	222868_PM_s_at	0.790201250791662	0.0222461235093312	-239953335039537	-324796684681155	-0.222000000000001	IL18BP	interleukin 18 binding protein
244052_PM_at	244052_PM_at	0.790201250791662	0.0222468285437016	239951965131827	-324799059935898	0.223333333333335	CBR4	carbonyl reductase 4
221435_PM_x_at	221435_PM_x_at	0.790201250791662	0.0222553253672658	239935458595572	-324827679586585	0.305333333333333	HYI	hydroxypyruvate isomerase (putative)
203294_PM_s_at	203294_PM_s_at	0.790792135081093	0.0222964056970319	239855733760081	-324965891488541	0.244000000000002	LMAN1	lectin, mannose binding 1
240663_PM_at	240663_PM_at	0.790792135081093	0.0223286620977126	-239793227140234	-325074232823318	-0.268666666666667
204240_PM_s_at	204240_PM_s_at	0.790792135081093	0.0223388158619012	239773568114538	-325108303582917	0.275333333333331	SMC2	structural maintenance of chromosomes 2
1556725_PM_a_at	1556725_PM_a_at	0.790792135081093	0.0223435472585796	239764410282034	-32512417426396	0.317333333333333	LOC100288490	uncharacterized LOC100288490
234608_PM_at	234608_PM_at	0.790792135081093	0.0223618547174121	-239728991969943	-325185551099205	-0.278666666666668	LAMA3	laminin subunit alpha 3
1553391_PM_at	1553391_PM_at	0.790792135081093	0.0223778175610911	-239698131150523	-325239025393919	-0.211333333333333	CXorf58	chromosome X open reading frame 58
201761_PM_at	201761_PM_at	0.790792135081093	0.022387278264562	239679850304724	-325270699543308	0.185333333333334	MTHFD2	methylenetetrahydrofolate dehydrogenase (NADP+ dependent) 2, methenyltetrahydrofolate cyclohydrolase
1562973_PM_at	1562973_PM_at	0.790792135081093	0.0223875905554348	-239679246987196	-325271744849437	-206	LOC101928201	uncharacterized LOC101928201
33304_PM_at	33304_PM_at	0.790889947842696	0.0224068397783218	23964207400514	-325336147346405	0.328000000000001	ISG20	interferon stimulated exonuclease gene 20
1559245_PM_at	1559245_PM_at	0.790889947842696	0.022437715115661	-239582509936391	-325439329043468	-236
54037_PM_at	54037_PM_at	0.790889947842696	0.0224592413821196	-239541025975296	-325511181061912	-0.219333333333331	HPS4	HPS4, biogenesis of lysosomal organelles complex 3 subunit 2
223323_PM_x_at	223323_PM_x_at	0.790889947842696	0.0225079514555897	-23944728850219	-325673508621166	-208	TRPM7	transient receptor potential cation channel subfamily M member 7
208289_PM_s_at	208289_PM_s_at	0.790889947842696	0.0225084724977544	239446286807952	-325675243057265	0.236666666666667	EI24	EI24, autophagy associated transmembrane protein
200087_PM_s_at	200087_PM_s_at	0.790889947842696	0.0225120089103303	239439488675043	-325687013916797	0.18533333333334	TMED2	transmembrane p24 trafficking protein 2
227678_PM_at	227678_PM_at	0.790889947842696	0.0225522460632106	239362208089366	-325820808739377	0.290000000000002	ATP23	ATP23 metallopeptidase and ATP synthase assembly factor homolog
212891_PM_s_at	212891_PM_s_at	0.790889947842696	0.0225706660089328	239326872046179	-325881976183184	0.161333333333334	GADD45GIP1	GADD45G interacting protein 1
240473_PM_at	240473_PM_at	0.790889947842696	0.0225720791506201	-2393241622178	-325886666711178	-0.225333333333332
235359_PM_at	235359_PM_at	0.790889947842696	0.0225834763546212	-239302312672469	-325924485519776	-0.198666666666664	NRROS	negative regulator of reactive oxygen species
1564238_PM_a_at	1564238_PM_a_at	0.790889947842696	0.0225897297823939	-239290328502933	-325945227651918	-244	WDR49	WD repeat domain 49
221988_PM_at	221988_PM_at	0.790889947842696	0.0225914050062602	239287118589076	-325950783237647	0.232666666666666	SMIM7	small integral membrane protein 7
215131_PM_at	215131_PM_at	0.790889947842696	0.022597162395385	-239276088445162	-325969873383276	-0.271333333333333	IQCK	IQ motif containing K
215773_PM_x_at	215773_PM_x_at	0.790889947842696	0.0226060159160446	239259131641437	-325999219829639	0.254666666666667	PARP2	poly(ADP-ribose) polymerase 2
208103_PM_s_at	208103_PM_s_at	0.790889947842696	0.022651765286821	239171605714144	-326150675832645	0.236666666666664	ANP32E	acidic nuclear phosphoprotein 32 family member E
204333_PM_s_at	204333_PM_s_at	0.790889947842696	0.0226553868284099	239164683985085	-326162651742657	0.315333333333334	AGA	aspartylglucosaminidase
233664_PM_at	233664_PM_at	0.790889947842696	0.0227143837655568	-239052066538136	-326357469658118	-0.234666666666666
221309_PM_at	221309_PM_at	0.790889947842696	0.0227172651856232	-23904657309468	-326366971285109	-208	RBM17	RNA binding motif protein 17
216530_PM_at	216530_PM_at	0.790889947842696	0.0227268923053542	-239028223527905	-326398708222782	-266
229025_PM_s_at	229025_PM_s_at	0.790889947842696	0.0227609125871706	238963436426674	-326510749622441	0.258666666666668	IMMP1L	inner mitochondrial membrane peptidase subunit 1
201691_PM_s_at	201691_PM_s_at	0.790889947842696	0.0227901425401003	238907842111437	-32660687743376	0.393999999999999	TPD52	tumor protein D52
225736_PM_at	225736_PM_at	0.790889947842696	0.0228120556107579	238866206718006	-326678859402819	316	FBXO22	F-box protein 22
217901_PM_at	217901_PM_at	0.790889947842696	0.0228279120392295	-238836101754682	-326730901719806	-0.290666666666666	DSG2	desmoglein 2
1567319_PM_at	1567319_PM_at	0.790889947842696	0.0228578698938561	-238779275690159	-326829125026412	-0.193333333333333
201299_PM_s_at	201299_PM_s_at	0.790889947842696	0.0228595260543259	-238776136148268	-326834551249973	-0.176666666666666	MOB1A	MOB kinase activator 1A
225997_PM_at	225997_PM_at	0.790889947842696	0.0228769188501904	-238743177536117	-326891512419694	-0.21333333333333	MOB1B	MOB kinase activator 1B
215513_PM_at	215513_PM_at	0.790889947842696	0.022883326796004	-238731040488442	-326912487145012	-0.333333333333333	HYMAI	hydatidiform mole associated and imprinted (non-protein coding)
1562588_PM_at	1562588_PM_at	0.790889947842696	0.0228960517845632	-238706947720324	-326954121172327	-0.195333333333334
203050_PM_at	203050_PM_at	0.790889947842696	0.0229113272684604	238678042050775	-327004068619446	0.217333333333332	TP53BP1	tumor protein p53 binding protein 1
236699_PM_at	236699_PM_at	0.790889947842696	0.0229181661026813	238665106655746	-327026419010025	0.350000000000001
204767_PM_s_at	204767_PM_s_at	0.790889947842696	0.0229551935135989	238595131544591	-327147311627165	336	FEN1	flap structure-specific endonuclease 1
219366_PM_at	219366_PM_at	0.790889947842696	0.0229750013807405	238557740343113	-327211901111724	0.250000000000001	AVEN	apoptosis and caspase activation inhibitor
223391_PM_at	223391_PM_at	0.790889947842696	0.0229953431024098	-238519371852364	-327278171892915	-0.165333333333335	SGPP1	sphingosine-1-phosphate phosphatase 1
209207_PM_s_at	209207_PM_s_at	0.790889947842696	0.0230032693661063	238504429705515	-327303978367705	0.199999999999998	SEC22B	SEC22 homolog B, vesicle trafficking protein (gene/pseudogene)
237491_PM_at	237491_PM_at	0.790889947842696	0.0230408506912593	-238433647094111	-327426212160687	-0.240000000000001
1560748_PM_at	1560748_PM_at	0.790889947842696	0.0230521360777355	-238412412086136	-327462878065011	-0.195333333333334
1567254_PM_at	1567254_PM_at	0.790889947842696	0.0230573820661278	-23840254425145	-32747991585779	-0.240666666666666	OR10D1P	olfactory receptor family 10 subfamily D member 1 pseudogene
201658_PM_at	201658_PM_at	0.790889947842696	0.0230687509353631	238381166121635	-327516825733525	0.174666666666668	ARL 1,00	ADP ribosylation factor like GTPase 1
1552405_PM_at	1552405_PM_at	0.790889947842696	0.023073038561985	-238373106112597	-32753074097933	-0.251333333333333	NLRP5	NLR family pyrin domain containing 5
1566474_PM_at	1566474_PM_at	0.790889947842696	0.0230745583261105	-238370249540979	-327535672648928	-0.228666666666668
226860_PM_at	226860_PM_at	0.790889947842696	0.0231576507715545	238214327194808	-327804802998339	0.240000000000001	TMEM19	transmembrane protein 19
234740_PM_at	234740_PM_at	0.790889947842696	0.0231581205704054	-238213447066182	-327806321820934	-0.203333333333333	CDC14B	cell division cycle 14B
209249_PM_s_at	209249_PM_s_at	0.790889947842696	0.0231928733341411	238148385605501	-327918587086245	0.181333333333333	GHITM	growth hormone inducible transmembrane protein
231726_PM_at	231726_PM_at	0.790889947842696	0.0231965359326377	-238141533926806	-327930408671342	-0.176666666666667	PCDHB14	protocadherin beta 14
206119_PM_at	206119_PM_at	0.790889947842696	0.0232044512919734	-238126729898686	-327955950130925	-0.266666666666666	BHMT	betaine--homocysteine S-methyltransferase
1553426_PM_at	1553426_PM_at	0.790889947842696	0.0232064528714948	-238122987088202	-327962407455061	-0.212666666666667	C5orf64	chromosome 5 open reading frame 64
224294_PM_at	224294_PM_at	0.790889947842696	0.0232147159376649	-238107538848003	-327989058995588	-0.229333333333333	LOC100128185	PNAS-19
1552743_PM_at	1552743_PM_at	0.790889947842696	0.0232642204260521	-238015092007039	-328148526064182	-0.228666666666666	MCF2L	MCF.2 cell line derived transforming sequence like
239873_PM_at	239873_PM_at	0.790889947842696	0.0232644242115903	-23801471181833	-328149181790709	-0.293333333333333
218150_PM_at	218150_PM_at	0.790889947842696	0.0232745083923439	237995902229423	-328181622578121	0.137333333333332	ARL5A	ADP ribosylation factor like GTPase 5A
205991_PM_s_at	205991_PM_s_at	0.790889947842696	0.0232815396853296	237982791438693	-328204233689644	0.294666666666667	PRRX1	paired related homeobox 1
1563170_PM_at	1563170_PM_at	0.790889947842696	0.0232816303496723	-237982622406319	-328204525200671	-0.185333333333333	LOC101927059	uncharacterized LOC101927059
205909_PM_at	205909_PM_at	0.790889947842696	0.0233424142140944	237869432748916	-328399700179654	0.319333333333333	POLE2	DNA polymerase epsilon 2, accessory subunit
240617_PM_at	240617_PM_at	0.790889947842696	0.0233569367827197	237842428919704	-32844625439211	0.26	TONSL-AS1	TONSL antisense RNA 1
233362_PM_at	233362_PM_at	0.790889947842696	0.0233829679688587	237794063643414	-328529626781965	0.366000000000001	ZNF341	zinc finger protein 341
226706_PM_at	226706_PM_at	0.790889947842696	0.023385261360403	237789804923891	-328536967459584	0.259333333333332	FLJ23867///QSOX1	uncharacterized protein FLJ23867///quiescin sulfhydryl oxidase 1
1568672_PM_at	1568672_PM_at	0.790889947842696	0.0233949340494567	237771847368864	-328567919624664	0.295333333333333	EAF2	ELL associated factor 2
230146_PM_s_at	230146_PM_s_at	0.790889947842696	0.0234201558808424	-237725054177256	-32864856654093	-0.272666666666667	NCS1	neuronal calcium sensor 1
219073_PM_s_at	219073_PM_s_at	0.790889947842696	0.0234317158130334	237703622720426	-328685499658991	0.530666666666666	OSBPL10	oxysterol binding protein like 10
1554583_PM_a_at	1554583_PM_a_at	0.790889947842696	0.0234317755903253	-237703511921672	-32868569059431	-252	ETFBKMT	electron transfer flavoprotein beta subunit lysine methyltransferase
209231_PM_s_at	209231_PM_s_at	0.790889947842696	0.0234343874174148	2376986710832	-328694032571888	0.341333333333336	DCTN5	dynactin subunit 5
1564521_PM_x_at	1564521_PM_x_at	0.790889947842696	0.0234435666230889	237681661952918	-328723342682551	0.242000000000004	PRMT5	protein arginine methyltransferase 5
235545_PM_at	235545_PM_at	0.790889947842696	0.0234617186031709	237648044000323	-328781269051791	0.248666666666667	DEPDC1	DEP domain containing 1
243600_PM_at	243600_PM_at	0.790889947842696	0.0234706102407525	-237631585063443	-328809627133432	-0.189333333333332	TPGS1	tubulin polyglutamylase complex subunit 1
215144_PM_at	215144_PM_at	0.790889947842696	0.023516504201212	-237546722566832	-32895582135098	-0.222000000000002
1553608_PM_a_at	1553608_PM_a_at	0.790889947842696	0.0235326162980639	-237516965343258	-329007076574396	-0.341999999999999	LINC00189	long intergenic non-protein coding RNA 189
202722_PM_s_at	202722_PM_s_at	0.790889947842696	0.0235489117970828	237486888198331	-329058878567717	0.285999999999999	GFPT1	glutamine--fructose-6-phosphate transaminase 1
1560995_PM_s_at	1560995_PM_s_at	0.790889947842696	0.0235502312045106	-237484453750809	-329063071238788	-0.260666666666666
228252_PM_at	228252_PM_at	0.790889947842696	0.0235648756950189	237457441411065	-329109590726611	0.435999999999999	PIF1	PIF1 5'-to-3' DNA helicase
208377_PM_s_at	208377_PM_s_at	0.790889947842696	0.0235934440026022	23740478986083	-329200254985098	0.197333333333334	CACNA1F	calcium voltage-gated channel subunit alpha1 F
231181_PM_at	231181_PM_at	0.790889947842696	0.0235964110152156	237399324956899	-329209664616798	0.713333333333334
213897_PM_s_at	213897_PM_s_at	0.790889947842696	0.0236026155983751	23738789882692	-329229338003143	178	MRPL23	mitochondrial ribosomal protein L23
1560960_PM_at	1560960_PM_at	0.790889947842696	0.0236031068929256	-237386994193582	-329230895564456	-0.443333333333333
242520_PM_s_at	242520_PM_s_at	0.790889947842696	0.0236290899979425	237339175163321	-329313222906178	0.294666666666666	C1orf228	chromosome 1 open reading frame 228
207158_PM_at	207158_PM_at	0.790889947842696	0.0236303672804875	-237336825696781	-329317267570515	-0.259333333333333	APOBEC1	apolipoprotein B mRNA editing enzyme catalytic subunit 1
204709_PM_s_at	204709_PM_s_at	0.790889947842696	0.023651471477587	237298022763672	-329384063973312	0.323999999999999	KIF23	kinesin family member 23
203373_PM_at	203373_PM_at	0.790889947842696	0.0236575256704383	237286897106965	-329403214653385	0.312000000000002	SOCS2	suppressor of cytokine signaling 2
223452_PM_s_at	223452_PM_s_at	0.790889947842696	0.0236763071834988	237252399165811	-329462592484133	0.26	ATL3	atlastin GTPase 3
242558_PM_at	242558_PM_at	0.790889947842696	0.0237542937400427	-237109418308664	-329708630618201	-0.260666666666662
206066_PM_s_at	206066_PM_s_at	0.790889947842696	0.0237557829529646	237106692126245	-329713320823564	0.278666666666667	RAD51C	RAD51 paralog C
222002_PM_at	222002_PM_at	0.790889947842696	0.0237610808157799	-237096995011303	-329730003741723	-0.178666666666666	C7orf26	chromosome 7 open reading frame 26
1564639_PM_at	1564639_PM_at	0.790889947842696	0.023762695040991	-237094040751753	-329735086161312	-0.309333333333337	LOC389906	zinc finger protein 839 pseudogene
240448_PM_at	240448_PM_at	0.790889947842696	0.0237639104518997	237091816498712	-329738912672142	0.151333333333334	MTCL1	microtubule crosslinking factor 1
1562940_PM_at	1562940_PM_at	0.790889947842696	0.023766699964784	237086711963143	-329747694210059	0.290666666666665
242597_PM_at	242597_PM_at	0.790889947842696	0.0237710206765633	-237078806556327	-329761293954459	-218	ZMYM2	zinc finger MYM-type containing 2
209765_PM_at	209765_PM_at	0.790889947842696	0.0237780304937727	23706598379016	-329783352444368	0.440666666666666	ADAM19	ADAM metallopeptidase domain 19
235609_PM_at	235609_PM_at	0.790889947842696	0.0238422815825762	236948611461098	-329985226935568	0.362666666666667	BRIP1	BRCA1 interacting protein C-terminal helicase 1
206628_PM_at	206628_PM_at	0.790889947842696	0.0238536068869988	236927952421389	-3300207526457	0.148666666666667	SLC5A1	solute carrier family 5 member 1
241148_PM_at	241148_PM_at	0.790889947842696	0.023861321395444	-236913885104585	-330044941928654	-0.182666666666666	ACTG2	actin, gamma 2, smooth muscle, enteric
208872_PM_s_at	208872_PM_s_at	0.790889947842696	0.0238786605565095	23688228239595	-330099280539075	0.215333333333334	REEP5	receptor accessory protein 5
230233_PM_at	230233_PM_at	0.790889947842696	0.0238823109495452	-236875631767692	-330110715214778	-0.374666666666668
236043_PM_at	236043_PM_at	0.790889947842696	0.0239134926675444	23681885953842	-330208317259163	0.278666666666668	LOC100130175	uncharacterized LOC100130175
234539_PM_at	234539_PM_at	0.790889947842696	0.0239145263072492	236816978751419	-33021155041945	0.186666666666666	ADARB1	adenosine deaminase, RNA specific B1
209531_PM_at	209531_PM_at	0.790889947842696	0.023930492508253	236787936381654	-330261473460518	0.309333333333334	GSTZ1	glutathione S-transferase zeta 1
213180_PM_s_at	213180_PM_s_at	0.790889947842696	0.0239523978896164	236748119282537	-330329911425166	0.306666666666668	GOSR2	golgi SNAP receptor complex member 2
231824_PM_at	231824_PM_at	0.790889947842696	0.0239548517421395	236743661007115	-330337573875379	0.405333333333333	LARP1B	La ribonucleoprotein domain family member 1B
204026_PM_s_at	204026_PM_s_at	0.790889947842696	0.0240019318739603	236658203704883	-33048443123435	0.515333333333331	ZWINT	ZW10 interacting kinetochore protein
239177_PM_at	239177_PM_at	0.790889947842696	0.0240117343722873	-236640429864893	-330514970986863	-0.261333333333334	IRGQ	immunity related GTPase Q
209825_PM_s_at	209825_PM_s_at	0.790889947842696	0.0240221953784235	236621469278727	-330547548192913	0.309333333333332	UCK2	uridine-cytidine kinase 2
200620_PM_at	200620_PM_at	0.790889947842696	0.0240236494887586	236618834294789	-330552075365088	0.139999999999997	TMEM59	transmembrane protein 59
234599_PM_at	234599_PM_at	0.790889947842696	0.0240485799421719	-236573680464256	-330629649115087	-0.347999999999996
223043_PM_at	223043_PM_at	0.790889947842696	0.0240588856273131	236555027292387	-330661692202102	0.147333333333336	EMC4	ER membrane protein complex subunit 4
225036_PM_at	225036_PM_at	0.790889947842696	0.0240853184894754	236507217219688	-330743814466462	0.185333333333334	TOMM5	translocase of outer mitochondrial membrane 5
238350_PM_at	238350_PM_at	0.790889947842696	0.024099028033274	236482439007746	-330786371134564	0.186000000000002	UBN2	ubinuclein 2
209080_PM_x_at	209080_PM_x_at	0.790889947842696	0.0241104295599972	236461841968823	-330821744389401	0.164666666666665	GLRX3	glutaredoxin 3
214907_PM_at	214907_PM_at	0.790889947842696	0.0241398316181318	236408767410072	-33091288503316	0.332666666666668	CEACAM21	carcinoembryonic antigen related cell adhesion molecule 21
222035_PM_s_at	222035_PM_s_at	0.790889947842696	0.0241584632914163	236375165135814	-33097058053576	0.162666666666665	PAPOLA	poly(A) polymerase alpha
1564010_PM_at	1564010_PM_at	0.790889947842696	0.0241810026213725	-236334546783286	-331040315518752	-0.319333333333334	CAST	calpastatin
203214_PM_x_at	203214_PM_x_at	0.790889947842696	0.0241811518174273	236334278029963	-331040776897411	0.546666666666666	CDK1	cyclin dependent kinase 1
213616_PM_at	213616_PM_at	0.790889947842696	0.024185128598943	236327115034996	-331053073745482	0.210000000000002	TPGS2	tubulin polyglutamylase complex subunit 2
227821_PM_at	227821_PM_at	0.790889947842696	0.0242084109580551	-236285200169904	-331125024861516	-0.270666666666667	LGI4	leucine rich repeat LGI family member 4
218884_PM_s_at	218884_PM_s_at	0.790889947842696	0.0242180104099909	-236267929067462	-331154670014714	-0.305333333333335	GUF1	GUF1 homolog, GTPase
211253_PM_x_at	211253_PM_x_at	0.790889947842696	0.0242313307736812	236243973668782	-331195786130802	0.208666666666666	PYY	peptide YY
227337_PM_at	227337_PM_at	0.790889947842696	0.0242655683919664	23618245532542	-33130136124334	0.364666666666666	ANKRD37	ankyrin repeat domain 37
1565723_PM_at	1565723_PM_at	0.790889947842696	0.0242697547014782	-236174938740858	-331314259637756	-0.341333333333332	LOC100128281	uncharacterized LOC100128281
221069_PM_s_at	221069_PM_s_at	0.790889947842696	0.0242828360288554	236151458584067	-331354549642468	0.235333333333333	TACO1	translational activator of cytochrome c oxidase I
205854_PM_at	205854_PM_at	0.790889947842696	0.0242880250194558	236142147849731	-331370525360678	0.199333333333334	TULP3	tubby like protein 3
221186_PM_at	221186_PM_at	0.790889947842696	0.0243014217172176	-236118118157844	-331411754517556	-0.230666666666667	LOC100131532	uncharacterized LOC100131532
201391_PM_at	201391_PM_at	0.790889947842696	0.0243096788480417	23610331330152	-331437154704373	0.272000000000001	TRAP1	TNF receptor associated protein 1
242268_PM_at	242268_PM_at	0.790889947842696	0.0243209526995666	-236083106889419	-331471820461986	-234	CELF2	CUGBP, Elav-like family member 2
205335_PM_s_at	205335_PM_s_at	0.790889947842696	0.0243296739312805	236067481426646	-331498625884334	0.197333333333335	SRP19	signal recognition particle 19
210327_PM_s_at	210327_PM_s_at	0.790889947842696	0.0243535875011022	236024662525056	-331572075554074	0.215333333333335	AGXT	alanine-glyoxylate aminotransferase
218883_PM_s_at	218883_PM_s_at	0.790889947842696	0.0243547950267008	236022501377858	-331575782458529	0.42466666666667	CENPU	centromere protein U
224330_PM_s_at	224330_PM_s_at	0.790889947842696	0.0243728631273039	235990175913648	-331631225991138	0.261333333333333	MRPL27	mitochondrial ribosomal protein L27
213326_PM_at	213326_PM_at	0.790889947842696	0.0243776711618841	235981577564471	-331645972742994	0.232666666666668	VAMP1	vesicle associated membrane protein 1
208801_PM_at	208801_PM_at	0.790889947842696	0.0243897640834376	235959958231276	-331683049799893	0.178666666666665	SRP72	signal recognition particle 72
204805_PM_s_at	204805_PM_s_at	0.790889947842696	0.0244056866537233	235931507189278	-331731839791969	0.238666666666664	H1FX	H1 histone family member X
217389_PM_s_at	217389_PM_s_at	0.790889947842696	0.0244131035956953	-235918260063982	-331754555637348	-272	ATF5	activating transcription factor 5
202175_PM_at	202175_PM_at	0.790889947842696	0.0244131592752164	235918160630647	-33175472614001	0.277333333333333	CHPF	chondroitin polymerizing factor
227672_PM_at	227672_PM_at	0.790889947842696	0.0244433515609557	-23586427303711	-331847122564974	-0.271333333333334	MROH6	maestro heat like repeat family member 6
213393_PM_at	213393_PM_at	0.790889947842696	0.0244529303083556	235847189366091	-331876411560422	0.278000000000001	MFSD9	major facilitator superfamily domain containing 9
240150_PM_at	240150_PM_at	0.790889947842696	0.0244824274540325	-235794619351142	-331966531120545	-0.270000000000001
203320_PM_at	203320_PM_at	0.790889947842696	0.0245115850937261	-235742710787562	-33205550376165	-0.20466666666667	SH2B3	SH2B adaptor protein 3
205164_PM_at	205164_PM_at	0.790889947842696	0.0245342232748387	235702447214122	-332124507680073	0.268666666666666	GCAT	glycine C-acetyltransferase
239561_PM_at	239561_PM_at	0.790889947842696	0.0245365605625955	235698292103493	-332131628287076	0.234666666666669
215268_PM_at	215268_PM_at	0.790889947842696	0.02455694345156	-235662071640376	-332193695732011	-0.245999999999998	KIAA0754	KIAA0754
220550_PM_at	220550_PM_at	0.790889947842696	0.0245616425468302	-235653725196339	-332207997319397	-0.243333333333333	FBXO4	F-box protein 4
235949_PM_at	235949_PM_at	0.790889947842696	0.0245746410542146	-235630645028299	-332247543323267	-284	TTC26	tetratricopeptide repeat domain 26
228761_PM_at	228761_PM_at	0.790889947842696	0.024576161408021	-235627946208559	-332252167365909	-0.208666666666666	SCRT1	scratch family transcriptional repressor 1
232293_PM_at	232293_PM_at	0.790889947842696	0.024612502023805	-235563482014304	-332362607171915	-0.215333333333334	LCORL	ligand dependent nuclear receptor corepressor like
207889_PM_at	207889_PM_at	0.790889947842696	0.0246278559015741	-23553627186199	-332409217508609	-184	SARDH	sarcosine dehydrogenase
218561_PM_s_at	218561_PM_s_at	0.790889947842696	0.0246322535563493	235528481166843	-332422562127171	0.226666666666667	LYRM4	LYR motif containing 4
223640_PM_at	223640_PM_at	0.790889947842696	0.0246429408702044	-235509553234791	-332454982413793	-0.161333333333333	HCST	hematopoietic cell signal transducer
208035_PM_at	208035_PM_at	0.790889947842696	0.024658640215131	-235481762150243	-332502580634706	-0.252666666666666	GRM6	glutamate metabotropic receptor 6
227854_PM_at	227854_PM_at	0.790889947842696	0.0246608279680167	-235477890648235	-33250921112166	-0.196666666666667
224802_PM_at	224802_PM_at	0.790889947842696	0.0246795846868765	235444711055214	-332566032846898	0.466666666666667	NDFIP2	Nedd4 family interacting protein 2
238344_PM_at	238344_PM_at	0.790889947842696	0.0246844903364093	235436037002814	-332580886726443	0.216666666666667
207628_PM_s_at	207628_PM_s_at	0.790889947842696	0.0246996215274902	235409292225793	-33262668353882	266	WBSCR22	Williams-Beuren syndrome chromosome region 22
241186_PM_at	241186_PM_at	0.790889947842696	0.0247002574681833	-235408168508995	-332628607676547	-186
217184_PM_s_at	217184_PM_s_at	0.790889947842696	0.0247080852368998	235394338870015	-332652287638992	0.355333333333334	LTK	leukocyte receptor tyrosine kinase
1555610_PM_at	1555610_PM_at	0.790889947842696	0.0247143528435934	-23538326849412	-332671242358117	-0.202666666666667	AGK	acylglycerol kinase
217235_PM_x_at	217235_PM_x_at	0.790889947842696	0.0247366389142834	235343925544006	-332738600665894	1076	IGLV2-23	immunoglobulin lambda variable 2-23
225924_PM_at	225924_PM_at	0.790889947842696	0.0247373897147753	-23534260066961	-33274086882832	-0.195333333333327	FNIP2	folliculin interacting protein 2
209474_PM_s_at	209474_PM_s_at	0.790889947842696	0.0247604583950762	235301911055513	-332810524644866	0.442666666666667	ENTPD1	ectonucleoside triphosphate diphosphohydrolase 1
243558_PM_at	243558_PM_at	0.790889947842696	0.0247604665411743	235301896693112	-332810549230197	0.244666666666667
AFFX-HUMGAPDH/M33197_3_at	AFFX-HUMGAPDH/M33197_3_at	0.790889947842696	0.0247765709776459	235273511295142	-332859136964079	0.122666666666664	GAPDH	glyceraldehyde-3-phosphate dehydrogenase
231807_PM_at	231807_PM_at	0.790889947842696	0.0247873366963506	235254545146686	-332891599459879	202	KIAA1217	KIAA1217
1552598_PM_at	1552598_PM_at	0.790889947842696	0.024819742145772	-235197500917276	-332989226041187	-176	KCNG4	potassium voltage-gated channel modifier subfamily G member 4
203165_PM_s_at	203165_PM_s_at	0.790889947842696	0.0248332748708038	235173698844868	-333029956731681	0.231333333333335	SLC33A1	solute carrier family 33 member 1
213684_PM_s_at	213684_PM_s_at	0.790889947842696	0.0248341674563253	235172129331284	-333032642426026	0.286666666666668	PDLIM5	PDZ and LIM domain 5
225739_PM_at	225739_PM_at	0.790889947842696	0.0248598265878714	-235127032399001	-333109805585397	-0.254666666666667	RAB11FIP4	RAB11 family interacting protein 4
207614_PM_s_at	207614_PM_s_at	0.790889947842696	0.0248875859849016	-23507829161812	-333193192547228	-0.176000000000002	CUL1	cullin 1
240878_PM_at	240878_PM_at	0.790889947842696	0.0248981796752845	-235059703878834	-333224989909231	-0.227333333333334	SPEM1	spermatid maturation 1
243116_PM_at	243116_PM_at	0.790889947842696	0.0248988931749457	235058452226418	-333227131005196	0.189333333333334	PIP5KL1	phosphatidylinositol-4-phosphate 5-kinase like 1
200622_PM_x_at	200622_PM_x_at	0.790889947842696	0.0249070836730935	235044086421357	-333251704833118	0.258666666666668	CALM3	calmodulin 3
215992_PM_s_at	215992_PM_s_at	0.790889947842696	0.0249136325442179	235032603041897	-333271347332867	0.217333333333334	RAPGEF2	Rap guanine nucleotide exchange factor 2
221677_PM_s_at	221677_PM_s_at	0.790889947842696	0.024914704633642	235030723404306	-333274562421809	0.172666666666666	DONSON	downstream neighbor of SON
224210_PM_s_at	224210_PM_s_at	0.790889947842696	0.024922069539111	23501781288535	-333296645190618	0.222666666666666	PXMP4	peroxisomal membrane protein 4
210386_PM_s_at	210386_PM_s_at	0.790889947842696	0.0249475883752214	23497310563213	-333373108409608	0.157999999999999	MTX1	metaxin 1
244324_PM_at	244324_PM_at	0.790889947842696	0.0249505063650927	-234967996152523	-333381846585608	-0.277333333333333	C18orf54	chromosome 18 open reading frame 54
217464_PM_at	217464_PM_at	0.790889947842696	0.0249752598791552	-234924673829011	-333455930893409	-0.198666666666665
230115_PM_at	230115_PM_at	0.790889947842696	0.024982999601432	-23491113614556	-333479079456973	-0.264666666666667	DKFZp779M0652	uncharacterized DKFZp779M0652
201764_PM_at	201764_PM_at	0.790889947842696	0.0249945391226591	234890959217977	-333513579059566	0.267333333333336	TMEM106C	transmembrane protein 106C
1561452_PM_at	1561452_PM_at	0.790889947842696	0.0249947189688305	-234890644822545	-333514116614363	-244	LOC101928551	uncharacterized LOC101928551
207442_PM_at	207442_PM_at	0.790889947842696	0.0250050461413628	-234872594963291	-333544977550226	-0.205333333333333	CSF3	colony stimulating factor 3
242219_PM_at	242219_PM_at	0.790889947842696	0.0250175971250872	-234850667405899	-333582466308269	-0.399333333333334	LINC01588	long intergenic non-protein coding RNA 1588
201027_PM_s_at	201027_PM_s_at	0.790889947842696	0.0250380945963042	23481487811723	-333643648991557	0.200666666666668	EIF5B	eukaryotic translation initiation factor 5B
242240_PM_at	242240_PM_at	0.790889947842696	0.0250426231652226	-234806974658574	-33365715931911	-0.25
210667_PM_s_at	210667_PM_s_at	0.790889947842696	0.025058864680131	234778639888094	-333705592856891	0.275333333333332	C21orf33	chromosome 21 open reading frame 33
203150_PM_at	203150_PM_at	0.790889947842696	0.0250709973907747	23475748414115	-333741752533302	0.173333333333334	RABEPK	Rab9 effector protein with kelch motifs
230670_PM_at	230670_PM_at	0.790889947842696	0.0250762309556814	-234748361261736	-333757344810682	-0.215999999999999	IGSF10	immunoglobulin superfamily member 10
201689_PM_s_at	201689_PM_s_at	0.790889947842696	0.0251052596875711	234697791156029	-333843768916153	442	TPD52	tumor protein D52
224264_PM_x_at	224264_PM_x_at	0.790889947842696	0.0251239340185745	-234665287125083	-33389931165927	-0.216666666666668	ZAN	zonadhesin (gene/pseudogene)
1552468_PM_a_at	1552468_PM_a_at	0.790889947842696	0.0251473004246926	234624646989267	-333968750169679	0.183333333333333	DSCR10	Down syndrome critical region 10 (non-protein coding)
235948_PM_at	235948_PM_at	0.790889947842696	0.0251621924802421	-234598763742452	-334012970623098	-0.204666666666665	RIMKLA	ribosomal modification protein rimK like family member A
222451_PM_s_at	222451_PM_s_at	0.790889947842696	0.0251760956548498	234574611741665	-334054230397717	0.290000000000001	ZDHHC9	zinc finger DHHC-type containing 9
1569194_PM_at	1569194_PM_at	0.790889947842696	0.0251947789698971	-234542174892912	-334109639059801	-0.256666666666668	ZNF789	zinc finger protein 789
203348_PM_s_at	203348_PM_s_at	0.790889947842696	0.0252001825398072	-234532797599108	-33412565641714	-0.161333333333333	ETV5	ETS variant 5
212980_PM_at	212980_PM_at	0.790889947842696	0.0252107672855641	-234514434225267	-334157021669517	-0.27733333333333	USP34	ubiquitin specific peptidase 34
209730_PM_at	209730_PM_at	0.790889947842696	0.0252129148223123	234510709336041	-334163383705351	0.378000000000001	SEMA3F	semaphorin 3F
236292_PM_at	236292_PM_at	0.790889947842696	0.0252219157714583	-234495100369162	-3341900427779	-0.241333333333333	RNF130	ring finger protein 130
210889_PM_s_at	210889_PM_s_at	0.790889947842696	0.0252393040808066	234464960762776	-334241515881945	318	FCGR2B	Fc fragment of IgG receptor IIb
201861_PM_s_at	201861_PM_s_at	0.790889947842696	0.0252424683310844	-234459478107406	-334250878813552	-0.135333333333335	LRRFIP1	LRR binding FLII interacting protein 1
1564473_PM_at	1564473_PM_at	0.790889947842696	0.0252441531100871	2344565591665	-33425586353673	0.214000000000001	ESCO2	establishment of sister chromatid cohesion N-acetyltransferase 2
1560724_PM_at	1560724_PM_at	0.790889947842696	0.0252528609027238	-234441475409396	-334281621659782	-0.243999999999999
204963_PM_at	204963_PM_at	0.790889947842696	0.0252739540100599	234404957146726	-334343978354605	0.537333333333332	SSPN	sarcospan
232101_PM_s_at	232101_PM_s_at	0.790889947842696	0.0253035960958141	-234353684727751	-334431517607184	-0.234000000000001	PIGN	phosphatidylinositol glycan anchor biosynthesis class N
222838_PM_at	222838_PM_at	0.790889947842696	0.0253183575090363	234328171934679	-334475071785957	0.483333333333333	SLAMF7	SLAM family member 7
207507_PM_s_at	207507_PM_s_at	0.790889947842696	0.0253862169599668	234211060412291	-334674958407353	0.16666666666667	ATP5G3	ATP synthase, H+ transporting, mitochondrial Fo complex subunit C3 (subunit 9)
205651_PM_x_at	205651_PM_x_at	0.790889947842696	0.0254201471794641	234152610003374	-334774697086358	172	RAPGEF4	Rap guanine nucleotide exchange factor 4
201968_PM_s_at	201968_PM_s_at	0.790889947842696	0.0254386586321375	234120750728076	-33482905419437	0.172666666666669	PGM1	phosphoglucomutase 1
217607_PM_x_at	217607_PM_x_at	0.790889947842696	0.0254405469141614	-234117502065314	-334834596665724	-0.234000000000001	EIF4G2	eukaryotic translation initiation factor 4 gamma 2
229595_PM_at	229595_PM_at	0.790889947842696	0.0254409776649039	234116761018075	-3348358609428	0.239999999999998	CHCHD4	coiled-coil-helix-coiled-coil-helix domain containing 4
233764_PM_s_at	233764_PM_s_at	0.790889947842696	0.0254496656118239	234101817027068	-334861355842347	0.288666666666668	LARP1B	La ribonucleoprotein domain family member 1B
1558768_PM_at	1558768_PM_at	0.790889947842696	0.0254549194000127	234092782314331	-334876768810622	234	DNAH1	dynein axonemal heavy chain 1
1554735_PM_a_at	1554735_PM_a_at	0.790889947842696	0.0254552333397909	-234092242499077	-334877689707902	-0.210666666666667	TRIM7	tripartite motif containing 7
218537_PM_at	218537_PM_at	0.790889947842696	0.0255766571817008	233883906205191	-335232995444978	0.213999999999999	HCFC1R1	host cell factor C1 regulator 1
222343_PM_at	222343_PM_at	0.790889947842696	0.0255818623552322	233874995303567	-335248187794111	0.410666666666666	BCL2L11	BCL2 like 11
201830_PM_s_at	201830_PM_s_at	0.790889947842696	0.0255917239554414	23385811741437	-335276962142552	0.371999999999997	NET1	neuroepithelial cell transforming 1
216511_PM_s_at	216511_PM_s_at	0.790889947842696	0.0255944605683001	-233853434810914	-335284945056364	-0.311333333333334	TCF7L2	transcription factor 7 like 2
232353_PM_s_at	232353_PM_s_at	0.790889947842696	0.0256000306680092	233843905242522	-335301190759669	0.212666666666668	STYXL1	serine/threonine/tyrosine interacting-like 1
223306_PM_at	223306_PM_at	0.790889947842696	0.0256277432005079	233796521303245	-335381962848109	0.254666666666667	EBPL	emopamil binding protein like
1552295_PM_a_at	1552295_PM_a_at	0.790889947842696	0.0256334504392392	233786768606449	-335398586237949	0.196666666666665	SLC39A13	solute carrier family 39 member 13
243124_PM_at	243124_PM_at	0.790889947842696	0.0256382233127504	-233778614088505	-335412485191399	-0.345333333333334	RRN3P2	RRN3 homolog, RNA polymerase I transcription factor pseudogene 2
1560856_PM_at	1560856_PM_at	0.790889947842696	0.0256594057388498	-233742440195364	-335474137831375	-0.324000000000001	ARHGAP26-AS1	ARHGAP26 antisense RNA 1
211452_PM_x_at	211452_PM_x_at	0.790889947842696	0.0256631294598277	-233736083872329	-335484970516326	-0.160666666666664	LRRFIP1	LRR binding FLII interacting protein 1
209186_PM_at	209186_PM_at	0.790889947842696	0.0256668778161741	233729686339739	-335495873234324	0.232666666666669	ATP2A2	ATPase sarcoplasmic/endoplasmic reticulum Ca2+ transporting 2
214047_PM_s_at	214047_PM_s_at	0.790889947842696	0.0256725377832381	233720027754017	-335512333084957	0.160666666666667	MBD4	methyl-CpG binding domain 4, DNA glycosylase
1566935_PM_at	1566935_PM_at	0.790889947842696	0.0256815734500963	-233704612616293	-335538602128855	-0.161333333333334	TYRO3P	TYRO3P protein tyrosine kinase pseudogene
230080_PM_at	230080_PM_at	0.790889947842696	0.0256860638341837	233696953701705	-335551653310179	206	HOXA-AS2	HOXA cluster antisense RNA 2
218493_PM_at	218493_PM_at	0.790889947842696	0.0257039667062058	233666430138136	-335603664193841	0.299333333333331	SNRNP25	small nuclear ribonucleoprotein U11/U12 subunit 25
205056_PM_s_at	205056_PM_s_at	0.790889947842696	0.0257046437438958	-233665276197805	-33560563037155	-0.241333333333333	GPR162	G protein-coupled receptor 162
244043_PM_at	244043_PM_at	0.790889947842696	0.0257057314005662	-233663422457684	-335608788911728	-0.389333333333334	TFDP2	transcription factor Dp-2
218295_PM_s_at	218295_PM_s_at	0.790889947842696	0.025720956661492	233637480834542	-335652988428106	0.336666666666666	NUP50	nucleoporin 50
204092_PM_s_at	204092_PM_s_at	0.790889947842696	0.0257247675889269	233630989743723	-335664047482732	0.507333333333333	AURKA	aurora kinase A
229243_PM_at	229243_PM_at	0.790889947842696	0.0257298638136747	23362231078602	-335678833748526	0.295333333333331
223355_PM_at	223355_PM_at	0.790889947842696	0.0257400731479982	233604928791955	-335708446203751	0.327333333333334	ALG1	ALG1, chitobiosyldiphosphodolichol beta-mannosyltransferase
233801_PM_s_at	233801_PM_s_at	0.790889947842696	0.0257596333947418	-233571643729405	-335765147483098	-168	SEMA6D	semaphorin 6D
201355_PM_s_at	201355_PM_s_at	0.790889947842696	0.0257659288478515	-233560935815711	-335783387327398	-0.257999999999999	BAZ2A	bromodomain adjacent to zinc finger domain 2A
1553317_PM_s_at	1553317_PM_s_at	0.790889947842696	0.0257836431100055	-233530818382609	-335834686334339	-254	GPR82	G protein-coupled receptor 82
212926_PM_at	212926_PM_at	0.790889947842696	0.0257891448532295	233521468237968	-335850611534824	0.159999999999998	SMC5	structural maintenance of chromosomes 5
211988_PM_at	211988_PM_at	0.790889947842696	0.025789616662092	-233520666488627	-335851977057472	-0.159333333333336	SMARCE1	SWI/SNF related, matrix associated, actin dependent regulator of chromatin, subfamily e, member 1
203478_PM_at	203478_PM_at	0.790889947842696	0.0257910869902728	233518168030886	-335856232358241	0.140666666666666	NDUFC1	NADH:ubiquinone oxidoreductase subunit C1
219017_PM_at	219017_PM_at	0.790889947842696	0.0258288555547501	233454033845307	-335965453469212	0.327999999999996	ETNK1	ethanolamine kinase 1
209767_PM_s_at	209767_PM_s_at	0.790889947842696	0.0258405545441401	233434185186035	-335999251872252	0.412666666666666	SEPT5///GP1BB	septin 5///glycoprotein Ib platelet beta subunit
213911_PM_s_at	213911_PM_s_at	0.790889947842696	0.0258420120686629	233431712900104	-336003461559942	0.154666666666666	H2AFZ	H2A histone family member Z
237503_PM_at	237503_PM_at	0.790889947842696	0.025842707194738	233430533856007	-336005469168167	0.208666666666667	SLC5A8	solute carrier family 5 member 8
217132_PM_at	217132_PM_at	0.790889947842696	0.0258595297015034	-233402008958188	-336054037659856	-0.22
1558807_PM_at	1558807_PM_at	0.790889947842696	0.0258609677245667	-233399571368897	-33605818788705	-0.333333333333333	ATAD2B	ATPase family, AAA domain containing 2B
1566934_PM_at	1566934_PM_at	0.790889947842696	0.0258995677335766	-233334186351464	-336169501315078	-214	TYRO3P	TYRO3P protein tyrosine kinase pseudogene
1556211_PM_a_at	1556211_PM_a_at	0.790889947842696	0.0259006813134912	-23333230135324	-336172710084923	-0.318666666666666
1568822_PM_at	1568822_PM_at	0.790889947842696	0.0259023312292908	-233329508614003	-336177464040393	-0.201333333333333	MTG2	mitochondrial ribosome associated GTPase 2
224469_PM_s_at	224469_PM_s_at	0.790889947842696	0.0259059532797149	233323378294182	-336187899277558	0.28	INF2	inverted formin, FH2 and WH2 domain containing
209205_PM_s_at	209205_PM_s_at	0.790889947842696	0.0259173110935201	233304160220447	-336220611747188	0.151333333333332	LMO4	LIM domain only 4
236075_PM_s_at	236075_PM_s_at	0.791456802468615	0.0259503518894032	233248296565015	-336315691112057	0.322666666666664
219648_PM_at	219648_PM_at	0.791725455988304	0.025977288185054	233202801648785	-336393111781373	294	MREG	melanoregulin
1569953_PM_at	1569953_PM_at	0.791725455988304	0.0259881005017819	233184551837681	-336424165447086	0.256666666666666
203557_PM_s_at	203557_PM_s_at	0.791787335891861	0.0260349607543734	233105536976063	-336558597525101	0.209999999999999	PCBD1	pterin-4 alpha-carbinolamine dehydratase 1
203328_PM_x_at	203328_PM_x_at	0.791787335891861	0.026046666158562	233085819619461	-336592138950541	0.261999999999998	IDE	insulin degrading enzyme
202868_PM_s_at	202868_PM_s_at	0.791787335891861	0.0260528319185198	233075436826884	-336609800479895	0.172000000000001	POP4	POP4 homolog, ribonuclease P/MRP subunit
1553976_PM_a_at	1553976_PM_a_at	0.791787335891861	0.0260604125944836	233062674439715	-336631509072491	0.331999999999999	DPCD	deleted in primary ciliary dyskinesia homolog (mouse)
221662_PM_s_at	221662_PM_s_at	0.791787335891861	0.0260968731817189	-233001338358085	-336735829592812	-0.187333333333332	SLC22A7	solute carrier family 22 member 7
202644_PM_s_at	202644_PM_s_at	0.791787335891861	0.0261079884176544	-232982655081903	-336767602504927	-0.43266666666667	TNFAIP3	TNF alpha induced protein 3
227462_PM_at	227462_PM_at	0.791787335891861	0.0261107057781048	-232978088643763	-336775367963636	-0.63133333333333	ERAP2	endoplasmic reticulum aminopeptidase 2
240479_PM_at	240479_PM_at	0.791787335891861	0.0261156042676888	-232969857972365	-336789364379696	-0.272666666666666	HS3ST5	heparan sulfate-glucosamine 3-sulfotransferase 5
226538_PM_at	226538_PM_at	0.791787335891861	0.026120371767976	232961848735331	-336802983925717	0.153333333333334	MAN2A1	mannosidase alpha class 2A member 1
228897_PM_at	228897_PM_at	0.791836420783005	0.0261364630528028	232934825682348	-336848933777643	498	DERL3	derlin 3
231051_PM_at	231051_PM_at	0.792292744517102	0.0261660054709385	-232885252467913	-3369332185561	-214	MRLN	myoregulin
227806_PM_at	227806_PM_at	0.792607158363525	0.0261908753051495	232843559220466	-337004096484642	0.392666666666667	C16orf74	chromosome 16 open reading frame 74
243246_PM_at	243246_PM_at	0.792878407772877	0.026233763555385	-232771742838894	-337126163456065	-0.258666666666666
202638_PM_s_at	202638_PM_s_at	0.792878407772877	0.0262505227757275	-232743708354856	-337173807108733	-0.280666666666667	ICAM1	intercellular adhesion molecule 1
242025_PM_at	242025_PM_at	0.792878407772877	0.0262526644151203	-232740127029656	-337179893173245	-0.354000000000001
236952_PM_at	236952_PM_at	0.792878407772877	0.0262644027234532	-232720502503593	-337213241766309	-0.204666666666667
225378_PM_at	225378_PM_at	0.792878407772877	0.026272293763908	232707314433468	-33723565162651	0.212666666666666	VPS37A	VPS37A, ESCRT-I subunit
212656_PM_at	212656_PM_at	0.79316928998597	0.0262964286216677	232667000743642	-337304149504271	0.182666666666663	TSFM	Ts translation elongation factor, mitochondrial
236643_PM_s_at	236643_PM_s_at	0.795884535818744	0.0264030254261407	-232489345658459	-337605912739191	-228
221185_PM_s_at	221185_PM_s_at	0.795884535818744	0.0264155408397485	232468529904847	-337641260101119	0.347333333333334	IQCG	IQ motif containing G
210630_PM_s_at	210630_PM_s_at	0.796347700651971	0.0264454678257266	232418791169262	-337725713195399	0.303333333333332	RAD52	RAD52 homolog, DNA repair protein
211638_PM_at	211638_PM_at	0.796770402804774	0.0264747583568363	232370159446251	-337808274976991	0.379333333333334	IGHM///IGHG3///IGHG1///IGHD///IGHA2///IGHA1///IGH	immunoglobulin heavy constant mu///immunoglobulin heavy constant gamma 3 (G3m marker)///immunoglobulin heavy constant gamma 1 (G1m marker)///immunoglobulin heavy constant delta///immunoglobulin heavy constant alpha 2 (A2m marker)///immunoglobulin heavy constant alpha 1///immunoglobulin heavy locus
217249_PM_x_at	217249_PM_x_at	0.796770402804774	0.0264886294928609	23234714584914	-337847340995552	0.203999999999999
218051_PM_s_at	218051_PM_s_at	0.799495177747423	0.0266077003600523	232150042054729	-33818182245018	0.602666666666667	NT5DC2	5'-nucleotidase domain containing 2
210126_PM_at	210126_PM_at	0.799495177747423	0.0266297177772079	-232113682872531	-338243502557808	-202	PSG9	pregnancy specific beta-1-glycoprotein 9
214005_PM_at	214005_PM_at	0.799495177747423	0.0266319540907252	232109991382337	-33824976448	0.269333333333332	GGCX	gamma-glutamyl carboxylase
226554_PM_at	226554_PM_at	0.799495177747423	0.0266469530338255	-232085239811156	-338291749166437	-0.151999999999997	ZBTB7A	zinc finger and BTB domain containing 7A
233166_PM_at	233166_PM_at	0.799495177747423	0.0266522745903555	-232076461091209	-338306639291426	-0.151333333333333	DEFB126	defensin beta 126
222234_PM_s_at	222234_PM_s_at	0.801217944749823	0.0267333956817563	231942835112778	-338533243959031	0.196666666666667	DBNDD1	dysbindin domain containing 1
215822_PM_x_at	215822_PM_x_at	0.801217944749823	0.0267503218388488	-231914999841347	-338580436377058	-246	MYT1	myelin transcription factor 1
235428_PM_at	235428_PM_at	0.801217944749823	0.0267536358413219	231909551786109	-338589672663756	0.432666666666667
214214_PM_s_at	214214_PM_s_at	0.801530489507882	0.0267787212797297	231868332329518	-338659548803008	0.207333333333333	C1QBP	complement C1q binding protein
206436_PM_at	206436_PM_at	0.80204019429782	0.0268179302401799	-231803975423784	-338768631425985	-0.158666666666667	MPPED1	metallophosphoesterase domain containing 1
1556618_PM_at	1556618_PM_at	0.80204019429782	0.0268315848091496	-23178158299908	-338806581017627	-0.266666666666667	ELK4	ELK4, ETS transcription factor
227920_PM_at	227920_PM_at	0.80204019429782	0.0268418726552637	-231764718532851	-3388351604728	-0.272666666666667	BEND3	BEN domain containing 3
223789_PM_s_at	223789_PM_s_at	0.80204019429782	0.0268543842813416	231744216574588	-338869902346248	0.228000000000001	GTPBP2	GTP binding protein 2
218726_PM_at	218726_PM_at	0.802113928799433	0.0269387605374638	231606179679999	-33910376103172	0.536666666666665	HJURP	Holliday junction recognition protein
241930_PM_x_at	241930_PM_x_at	0.802113928799433	0.0269486289047867	-231590060849858	-339131063064208	-0.196000000000001
1557812_PM_a_at	1557812_PM_a_at	0.802113928799433	0.0269588991320385	231573291286562	-339159465954691	0.35
223478_PM_at	223478_PM_at	0.802113928799433	0.0269704347342106	231554462454034	-339191355020587	0.202666666666668	TIMM8B	translocase of inner mitochondrial membrane 8 homolog B
203594_PM_at	203594_PM_at	0.802113928799433	0.0269715077775606	231552711363014	-339194320631602	0.194666666666666	RTCA	RNA 3'-terminal phosphate cyclase
227985_PM_at	227985_PM_at	0.802113928799433	0.0269716027275192	231552556417951	-339194583042586	0.355333333333334	LOC100506098	uncharacterized LOC100506098
218052_PM_s_at	218052_PM_s_at	0.802113928799433	0.0269790030158577	231540481696258	-339215032119388	0.181333333333331	ATP13A1	ATPase 13A1
208842_PM_s_at	208842_PM_s_at	0.802113928799433	0.0269832232738056	231533597027708	-339226691290884	0.206666666666665	GORASP2	golgi reassembly stacking protein 2
225100_PM_at	225100_PM_at	0.802113928799433	0.0269984507901266	23150876387614	-33926874424842	0.225333333333333	FBXO45	F-box protein 45
237716_PM_at	237716_PM_at	0.802113928799433	0.0270159136805031	-231480300820181	-339316940438329	-0.226666666666665
1553813_PM_s_at	1553813_PM_s_at	0.802113928799433	0.0270301825202141	-231457056128616	-339356297479004	-0.200666666666667	TLE6	transducin like enhancer of split 6
233095_PM_at	233095_PM_at	0.802113928799433	0.0270327713553167	-231452839967141	-339363435841584	-0.179333333333334	EPHA6	EPH receptor A6
217834_PM_s_at	217834_PM_s_at	0.802670206136924	0.0270796714390126	231376521817393	-339492634650706	0.189333333333335	SYNCRIP	synaptotagmin binding cytoplasmic RNA interacting protein
224676_PM_at	224676_PM_at	0.802670206136924	0.0270808590062828	231374590898212	-339495903128284	0.16333333333333	TMED4	transmembrane p24 trafficking protein 4
216452_PM_at	216452_PM_at	0.804255024505439	0.027155585623895	-231253242977802	-339701272701029	-0.22	TRPM3	transient receptor potential cation channel subfamily M member 3
209056_PM_s_at	209056_PM_s_at	0.804255024505439	0.0271678822526146	231233303473285	-339735011458888	0.134000000000002	CDC5L	cell division cycle 5 like
218359_PM_at	218359_PM_at	0.804255024505439	0.0272154318315768	231156276387083	-339865327254066	0.235333333333333	NRSN2	neurensin 2
227525_PM_at	227525_PM_at	0.804255024505439	0.027244343361453	231109501031028	-339944448405811	0.346666666666668	GLCCI1	glucocorticoid induced 1
239956_PM_at	239956_PM_at	0.804255024505439	0.02724862629446	231102575573897	-339956161996903	0.358000000000001
201145_PM_at	201145_PM_at	0.804255024505439	0.0272647289330159	231076546565556	-34000018487564	0.191333333333327	HAX1	HCLS1 associated protein X-1
235104_PM_at	235104_PM_at	0.804255024505439	0.027265244156925	-231075713964198	-340001592999886	-0.643333333333335	ERAP2	endoplasmic reticulum aminopeptidase 2
1554999_PM_at	1554999_PM_at	0.804255024505439	0.027309060444601	-231004958779479	-340121244165878	-0.614666666666666	RASGEF1B	RasGEF domain family member 1B
229321_PM_s_at	229321_PM_s_at	0.804255024505439	0.0273298582195608	-230971410074204	-340177968389455	-0.229333333333334
224331_PM_s_at	224331_PM_s_at	0.804255024505439	0.0273298582195619	230971410074202	-340177968389459	0.229333333333331	MRPL36	mitochondrial ribosomal protein L36
210559_PM_s_at	210559_PM_s_at	0.804255024505439	0.0273403523371455	230954490850824	-340206573349023	0.585333333333333	CDK1	cyclin dependent kinase 1
1568736_PM_s_at	1568736_PM_s_at	0.804255024505439	0.0273580947042398	230925898904941	-340254909923625	0.225999999999999	DLGAP1	DLG associated protein 1
226120_PM_at	226120_PM_at	0.804255024505439	0.0273806966933669	230889499868564	-340316439081336	0.286666666666666	TTC8	tetratricopeptide repeat domain 8
216185_PM_at	216185_PM_at	0.804255024505439	0.0273984618098506	-230860909325913	-340364764140961	-176	FUT9	fucosyltransferase 9
217741_PM_s_at	217741_PM_s_at	0.804255024505439	0.0274007957010685	-230857154488085	-34037111044294	-0.242666666666667	ZFAND5	zinc finger AN1-type containing 5
213232_PM_at	213232_PM_at	0.804255024505439	0.0274055123525904	-230849567071099	-34038393423093	-272	FAM234B	family with sequence similarity 234 member B
1557352_PM_at	1557352_PM_at	0.804255024505439	0.0274174108304539	-230830431880292	-34041627410132	-0.342666666666666	SQLE	squalene epoxidase
1565713_PM_at	1565713_PM_at	0.804255024505439	0.0274301746876036	-230809913310237	-34045094998117	-0.225333333333334
226415_PM_at	226415_PM_at	0.804255024505439	0.0274351765315679	230801874932898	-340464534076586	0.184666666666667	VAT1L	vesicle amine transport 1 like
1564056_PM_at	1564056_PM_at	0.804255024505439	0.0274496967691888	-230778547197349	-3405039539363	-0.257333333333334
1555319_PM_at	1555319_PM_at	0.804255024505439	0.0274549277039786	-230770146077562	-340518149727181	-0.253333333333334	STAB1	stabilin 1
227021_PM_at	227021_PM_at	0.804255024505439	0.027493180137069	-230708754781296	-34062187511111	-212	KDM1B	lysine demethylase 1B
205211_PM_s_at	205211_PM_s_at	0.804255024505439	0.0274933062842301	-230708552455343	-340622216925903	-0.287333333333334	RIN1	Ras and Rab interactor 1
207245_PM_at	207245_PM_at	0.804255024505439	0.0274990806694442	230699291883068	-340637861764748	0.882666666666665	UGT2B17	UDP glucuronosyltransferase family 2 member B17
232413_PM_at	232413_PM_at	0.804255024505439	0.0275018029946025	-230694926608783	-340645236325853	-0.310666666666666
236515_PM_at	236515_PM_at	0.805024261091622	0.0275746486720996	230578262404784	-34084229048787	0.163999999999998
1569912_PM_at	1569912_PM_at	0.805024261091622	0.0276141818995216	-230515065267714	-340949006950761	-0.288666666666666	LOC101928255	uncharacterized LOC101928255
219382_PM_at	219382_PM_at	0.805024261091622	0.0276147644424685	-23051413463488	-340950578296431	-0.248666666666669	SERTAD3	SERTA domain containing 3
242515_PM_x_at	242515_PM_x_at	0.805024261091622	0.0276222700104085	23050214580987	-340970820686588	0.187333333333332	AKIP1	A-kinase interacting protein 1
214315_PM_x_at	214315_PM_x_at	0.805024261091622	0.0276280892708594	230492852586645	-34098651123212	0.291333333333334	CALR	calreticulin
209359_PM_x_at	209359_PM_x_at	0.805024261091622	0.027635596231316	-230480866753408	-341006747313179	-0.250666666666667	RUNX1	runt related transcription factor 1
212664_PM_at	212664_PM_at	0.805024261091622	0.0276385604749018	-230476134763891	-341014736293479	-0.22	TUBB4A	tubulin beta 4A class IVa
1567080_PM_s_at	1567080_PM_s_at	0.805024261091622	0.0276501330921884	230457665122041	-341045917386424	0.281333333333333	CLN6	ceroid-lipofuscinosis, neuronal 6, late infantile, variant
225397_PM_at	225397_PM_at	0.805024261091622	0.0276746035787642	230418633712996	-341111806036693	0.276000000000002	C15orf57	chromosome 15 open reading frame 57
1556924_PM_at	1556924_PM_at	0.805024261091622	0.0276767840226425	-230415157327995	-341117674133599	-0.211999999999999	CFLAR-AS1	CFLAR antisense RNA 1
1554038_PM_at	1554038_PM_at	0.805024261091622	0.0276899508247178	230394170119466	-341153099027869	0.382000000000001	LARP1B	La ribonucleoprotein domain family member 1B
226241_PM_s_at	226241_PM_s_at	0.805151856074037	0.0277462419366898	230304546339501	-341304353048022	0.176666666666667	MRPL52	mitochondrial ribosomal protein L52
234319_PM_at	234319_PM_at	0.805151856074037	0.0277492258561458	-230299800076189	-341312361997826	-294	STOX2	storkhead box 2
219373_PM_at	219373_PM_at	0.805151856074037	0.027755941662426	230289119505859	-341330384222055	0.19	DPM3	dolichyl-phosphate mannosyltransferase subunit 3
1558407_PM_at	1558407_PM_at	0.805151856074037	0.0277580836846852	-230285713402959	-341336131507412	-0.255333333333333	PLEKHG2	pleckstrin homology and RhoGEF domain containing G2
1554972_PM_at	1554972_PM_at	0.805151856074037	0.0277679165203639	230270080915243	-341362508240111	0.232666666666666
202643_PM_s_at	202643_PM_s_at	0.8052343108835	0.0277854770894279	-230242175098385	-341409590790535	-0.443999999999997	TNFAIP3	TNF alpha induced protein 3
225754_PM_at	225754_PM_at	0.805854167887333	0.0278227920490032	-230182929988635	-341509536087638	-224	AP1G1	adaptor related protein complex 1 gamma 1 subunit
204184_PM_s_at	204184_PM_s_at	0.805854167887333	0.0278363223486623	-230161465577172	-341545741836302	-0.196666666666666	GRK3	G protein-coupled receptor kinase 3
208941_PM_s_at	208941_PM_s_at	0.806052589629651	0.0278605503430237	230123053881494	-341610528251713	0.215999999999998	SEPHS1	selenophosphate synthetase 1
203158_PM_s_at	203158_PM_s_at	0.806052589629651	0.0278726400361747	2301038978292	-341642834748743	0.324666666666664	GLS	glutaminase
207509_PM_s_at	207509_PM_s_at	0.806318510866276	0.0278965720747484	-230065999729265	-341706744186258	-0.824000000000001	LAIR2	leukocyte associated immunoglobulin like receptor 2
205129_PM_at	205129_PM_at	0.807233230584902	0.027952408882676	229977691993429	-341855634342495	0.293333333333331	NPM3	nucleophosmin/nucleoplasmin 3
1554510_PM_s_at	1554510_PM_s_at	0.807233230584902	0.0279668479913397	22995488195334	-341894086661276	0.178000000000003	GHITM	growth hormone inducible transmembrane protein
229072_PM_at	229072_PM_at	0.807233230584902	0.0279897327109793	229918751781535	-341954988298795	0.317333333333335	RAB30	RAB30, member RAS oncogene family
207111_PM_at	207111_PM_at	0.807233230584902	0.0280308555006536	-229853894394076	-342064296827476	-0.334666666666667	ADGRE1	adhesion G protein-coupled receptor E1
208847_PM_s_at	208847_PM_s_at	0.807233230584902	0.0280395942975622	229840122928622	-342087504128693	0.165333333333336	ADH5	alcohol dehydrogenase 5 (class III), chi polypeptide
206324_PM_s_at	206324_PM_s_at	0.807233230584902	0.0280567418398359	-22981311136652	-342133020557672	-0.275333333333333	DAPK2	death associated protein kinase 2
207274_PM_at	207274_PM_at	0.807233230584902	0.028063986077446	-229801704396334	-342152241040396	-0.192666666666668	CHRNE	cholinergic receptor nicotinic epsilon subunit
243694_PM_at	243694_PM_at	0.807233230584902	0.0280802323014543	-229776132305521	-342195327086262	-0.208000000000001
1555110_PM_a_at	1555110_PM_a_at	0.807233230584902	0.0280891055315405	229762171180146	-342218848618716	0.188666666666667	KLHL3	kelch like family member 3
204613_PM_at	204613_PM_at	0.807233230584902	0.0281021220590777	2297416981889	-342253339518169	0.265333333333333	PLCG2	phospholipase C gamma 2
218377_PM_s_at	218377_PM_s_at	0.807233230584902	0.0281027309709367	229740740673708	-34225495259562	0.236666666666668	RWDD2B	RWD domain containing 2B
237748_PM_at	237748_PM_at	0.807233230584902	0.0281052600614866	-229736763873571	-342261652061253	-194	SCGB2B2	secretoglobin family 2B member 2
244224_PM_x_at	244224_PM_x_at	0.80776872694501	0.0281386675236624	-229684263460465	-34235008887348	-0.218666666666667	LYNX1	Ly6/neurotoxin 1
206290_PM_s_at	206290_PM_s_at	0.808305874216843	0.0281721520996348	-22963169820615	-342438621237989	-0.258666666666667	RGS7	regulator of G-protein signaling 7
241640_PM_at	241640_PM_at	0.808638944154799	0.0282339960737836	-22953476124603	-34260185019635	-366	BCAP29	B-cell receptor-associated protein 29
238971_PM_at	238971_PM_at	0.808638944154799	0.0282478966441361	-229512999223413	-342638488151365	-0.281999999999999
1556504_PM_at	1556504_PM_at	0.808638944154799	0.0282501266821566	-229509508888192	-342644364167328	-0.206666666666667
242468_PM_at	242468_PM_at	0.808638944154799	0.0282716439458676	229475843977622	-342701036297933	0.267333333333332
1558168_PM_at	1558168_PM_at	0.808638944154799	0.028273504154691	-229472934665823	-342705933623317	-226	H1FX-AS1	H1FX antisense RNA 1
219871_PM_at	219871_PM_at	0.808638944154799	0.028275226219491	-229470241560956	-342710466964174	-0.282000000000001	KLF3-AS1	KLF3 antisense RNA 1
201565_PM_s_at	201565_PM_s_at	0.808638944154799	0.0282872144587825	-22945149747317	-342742018151807	-0.184000000000005	ID2	inhibitor of DNA binding 2, HLH protein
216541_PM_x_at	216541_PM_x_at	0.80875281885871	0.0283059791303012	229422172531273	-342791376182132	0.576666666666666	LOC100133862///IGHM///IGHG1	Ig heavy chain V-I region V35-like///immunoglobulin heavy constant mu///immunoglobulin heavy constant gamma 1 (G1m marker)
1566916_PM_at	1566916_PM_at	0.809347034440063	0.028357925699934	-229341083054224	-342927839059004	-0.229333333333333	HPYR1	Helicobacter pylori responsive 1 (non-protein coding)
1559928_PM_at	1559928_PM_at	0.809347034440063	0.028376346742421	22931235963869	-342976168950923	0.198000000000001	PAPPA	pappalysin 1
224103_PM_at	224103_PM_at	0.809347034440063	0.0283804997475454	-229305886295015	-342987060405253	-218	LOC100132661	PRO0419
233728_PM_at	233728_PM_at	0.809347034440063	0.02838594460551	-229297400616235	-343001337315197	-0.24333333333333
204868_PM_at	204868_PM_at	0.809371188055245	0.0284073158352585	229264108242607	-343057347323864	0.190666666666667	MRPL58	mitochondrial ribosomal protein L58
201907_PM_x_at	201907_PM_x_at	0.809371188055245	0.0284213635081707	229242236888429	-343094139986923	0.217333333333336	DVL3	dishevelled segment polarity protein 3
205503_PM_at	205503_PM_at	0.809371188055245	0.0284311692121389	-22922697578771	-343119811272741	-0.209333333333333	PTPN14	protein tyrosine phosphatase, non-receptor type 14
205458_PM_at	205458_PM_at	0.810161129238812	0.028496649302634	229125187283681	-343291004070432	284	MC1R	melanocortin 1 receptor
236887_PM_at	236887_PM_at	0.810161129238812	0.0285026797966552	229115823507466	-34330674993565	0.287333333333331	KIN	Kin17 DNA and RNA binding protein
225116_PM_at	225116_PM_at	0.810161129238812	0.0285111739183752	229102637390179	-343328922604868	0.28866666666667	HIPK2	homeodomain interacting protein kinase 2
212603_PM_at	212603_PM_at	0.810161129238812	0.0285394702146542	229058736259684	-343402736841756	0.216666666666665	MRPS31	mitochondrial ribosomal protein S31
211406_PM_at	211406_PM_at	0.810161129238812	0.0285430199951671	229053231615386	-343411991534369	0.211333333333332	IER3IP1	immediate early response 3 interacting protein 1
216003_PM_at	216003_PM_at	0.810161129238812	0.0285589941638575	229028468102485	-343453623371014	0.215333333333333	COX10	COX10, heme A:farnesyltransferase cytochrome c oxidase assembly factor
1554281_PM_at	1554281_PM_at	0.810161129238812	0.0285738406609773	-229005463915463	-343492294740812	-0.188666666666667
200911_PM_s_at	200911_PM_s_at	0.810161129238812	0.0285773732875977	-228999991805745	-343501493286865	-0.121333333333334	TACC1	transforming acidic coiled-coil containing protein 1
1556500_PM_a_at	1556500_PM_a_at	0.810214635166046	0.0286240732160838	22892770988577	-343622984300842	0.153333333333333	LOC105374989	uncharacterized LOC105374989
223576_PM_at	223576_PM_at	0.810214635166046	0.0286459105326314	228893946634612	-343679724471709	0.201999999999998	C6orf203	chromosome 6 open reading frame 203
1563540_PM_at	1563540_PM_at	0.810214635166046	0.0286598568234558	-228872396034424	-343715937948115	-172
202748_PM_at	202748_PM_at	0.810214635166046	0.0286616919312251	-228869561024942	-34372070170618	-0.254666666666669	GBP2	guanylate binding protein 2
215420_PM_at	215420_PM_at	0.810214635166046	0.0286944208741687	-228819026384401	-343805609990902	-0.170000000000001	IHH	indian hedgehog
1569849_PM_at	1569849_PM_at	0.810214635166046	0.0287045688789418	-228803368050684	-34383191654043	-202	LOC102723831	uncharacterized LOC102723831
242530_PM_at	242530_PM_at	0.810214635166046	0.0287091506076462	-228796300093797	-34384379055632	-218	SV2C	synaptic vesicle glycoprotein 2C
205547_PM_s_at	205547_PM_s_at	0.810214635166046	0.0287204646298548	-228778850983751	-343873103622835	-0.475333333333333	TAGLN	transgelin
241857_PM_at	241857_PM_at	0.810214635166046	0.0287356537527974	-228755435210511	-34391243781181	-0.231999999999999
1564600_PM_a_at	1564600_PM_a_at	0.810214635166046	0.028737632322683	-228752385838928	-343917559994052	-0.173333333333334	CCDC36	coiled-coil domain containing 36
1555284_PM_at	1555284_PM_at	0.810214635166046	0.0287439434365958	-228742660414405	-343933895967892	-0.230666666666667	ALS2	ALS2, alsin Rho guanine nucleotide exchange factor
235346_PM_at	235346_PM_at	0.810214635166046	0.0287569555239415	228722614859978	-343967565368576	0.206000000000002	FUNDC1	FUN14 domain containing 1
236498_PM_s_at	236498_PM_s_at	0.81067375731753	0.0287880674489255	228674718994655	-34404800528853	0.256666666666666	FAAP20	Fanconi anemia core complex associated protein 20
238168_PM_at	238168_PM_at	0.810723663937744	0.0288451421944376	-228586975210331	-344195339184198	-0.169333333333333	TM4SF1	transmembrane 4 L six family member 1
239494_PM_at	239494_PM_at	0.810723663937744	0.0288451657824381	228586938979679	-344195400012536	0.373999999999999
239452_PM_at	239452_PM_at	0.810723663937744	0.0288672948035698	-228552961033953	-344252443360578	-232
201813_PM_s_at	201813_PM_s_at	0.810723663937744	0.0288769221332427	-228538186096991	-344277246241224	-0.150666666666669	TBC1D5	TBC1 domain family member 5
1557646_PM_at	1557646_PM_at	0.810723663937744	0.0288868811291588	-228522906822342	-34430289461669	-0.193333333333332	VWA8-AS1	VWA8 antisense RNA 1 (head to head)
209103_PM_s_at	209103_PM_s_at	0.810723663937744	0.0288886946588076	228520124982288	-344307564194803	0.152666666666667	UFD1L	ubiquitin fusion degradation 1 like (yeast)
243586_PM_at	243586_PM_at	0.810723663937744	0.0289049585369087	228495184244862	-344349427827931	0.301333333333331
232957_PM_x_at	232957_PM_x_at	0.810723663937744	0.0289667801443274	-228400495649208	-344508336717717	-208
213681_PM_at	213681_PM_at	0.810723663937744	0.0289701402926478	-228395354318215	-344516963755743	-0.199333333333334	CYHR1	cysteine and histidine rich 1
218289_PM_s_at	218289_PM_s_at	0.810723663937744	0.0289842698964199	228373740619194	-344553229616596	0.228000000000001	UBA5	ubiquitin like modifier activating enzyme 5
203537_PM_at	203537_PM_at	0.810723663937744	0.028988389858907	228367440202455	-344563800716132	0.145333333333335	PRPSAP2	phosphoribosyl pyrophosphate synthetase associated protein 2
1556499_PM_s_at	1556499_PM_s_at	0.810723663937744	0.0289999904652911	228349704405557	-344593557506528	0.2	COL1A1	collagen type I alpha 1 chain
1556770_PM_a_at	1556770_PM_a_at	0.810723663937744	0.0290125253715016	-228330547365037	-34462569707147	-0.17	FBXL13	F-box and leucine rich repeat protein 13
221711_PM_s_at	221711_PM_s_at	0.810723663937744	0.0290144796040668	228327561391614	-344630706442795	0.136666666666663	BABAM1	BRISC and BRCA1 A complex member 1
242276_PM_at	242276_PM_at	0.810723663937744	0.0290158129795558	-228325524161862	-34463412414372	-0.213999999999999
223080_PM_at	223080_PM_at	0.810723663937744	0.0290269150626709	-228308564848942	-344662574652685	-0.321999999999999	GLS	glutaminase
200789_PM_at	200789_PM_at	0.810943728616587	0.0290496154270037	228273906408617	-344720712304346	0.182000000000002	ECH1	enoyl-CoA hydratase 1
233531_PM_at	233531_PM_at	0.812295310190292	0.0291128776986779	-228177447376878	-344882485553246	-0.248666666666666	SLC46A1	solute carrier family 46 member 1
244216_PM_at	244216_PM_at	0.813019385341475	0.0291670632284991	228094977972561	-345020759725305	0.284000000000001
214167_PM_s_at	214167_PM_s_at	0.813019385341475	0.0291685470789604	228092721519128	-34502454258138	0.163999999999996	RPLP0P6///RPLP0	ribosomal protein lateral stalk subunit P0 pseudogene 6///ribosomal protein lateral stalk subunit P0
201559_PM_s_at	201559_PM_s_at	0.813474156364954	0.0292158346138992	22802086662426	-345144991215	0.348666666666666	CLIC4	chloride intracellular channel 4
203022_PM_at	203022_PM_at	0.813474156364954	0.029244146978159	227977895174182	-345217010905744	0.311999999999999	RNASEH2A	ribonuclease H2 subunit A
235252_PM_at	235252_PM_at	0.813474156364954	0.0292677000962775	-227942175647907	-345276869430763	-0.180666666666666	KSR1	kinase suppressor of ras 1
218843_PM_at	218843_PM_at	0.813474156364954	0.0292685519554812	-227940884243963	-345279033436827	-0.192666666666666	FNDC4	fibronectin type III domain containing 4
228401_PM_at	228401_PM_at	0.813474156364954	0.0292752348899392	-227930754203261	-345296008060776	-194	ATAD2	ATPase family, AAA domain containing 2
237096_PM_at	237096_PM_at	0.813474156364954	0.0292774920662909	-22792733322902	-345301740375189	-0.321333333333333
205346_PM_at	205346_PM_at	0.813474156364954	0.0292889351738821	227909993717106	-345330794220969	0.299333333333334	ST3GAL2	ST3 beta-galactoside alpha-2,3-sialyltransferase 2
226414_PM_s_at	226414_PM_s_at	0.813474629152974	0.0293038196849221	227887448634752	-345368568202153	0.162666666666668	ANAPC11	anaphase promoting complex subunit 11
219534_PM_x_at	219534_PM_x_at	0.813739727637123	0.0293385562369235	-227834874372368	-345456645801953	-0.416666666666668	CDKN1C	cyclin dependent kinase inhibitor 1C
218114_PM_at	218114_PM_at	0.813739727637123	0.0293700847396214	-227787204004444	-345536495971366	-0.227999999999997	GGA1	golgi associated, gamma adaptin ear containing, ARF binding protein 1
223921_PM_s_at	223921_PM_s_at	0.813739727637123	0.0293714317607944	227785168365318	-345539905512355	0.292666666666667	GBA2	glucosylceramidase beta 2
1553540_PM_a_at	1553540_PM_a_at	0.813739727637123	0.0293740623431757	-227781193230922	-345546563500948	-222	SLC29A2	solute carrier family 29 member 2
1557790_PM_at	1557790_PM_at	0.813739727637123	0.0293924707202102	227753384862668	-345593137779325	228	JRKL	JRK-like
202282_PM_at	202282_PM_at	0.813739727637123	0.0294064962036831	227732207969464	-345628602873605	0.187333333333333	HSD17B10	hydroxysteroid 17-beta dehydrogenase 10
207871_PM_s_at	207871_PM_s_at	0.813739727637123	0.0294227318359125	227707705346728	-345669634792388	0.326666666666665	ST7	suppression of tumorigenicity 7
202078_PM_at	202078_PM_at	0.813739727637123	0.0294373040157254	227685723542961	-345706442810436	0.142000000000005	COPS3	COP9 signalosome subunit 3
223423_PM_at	223423_PM_at	0.813739727637123	0.029465334265644	227643468056781	-345777191848622	0.271333333333335	GPR160	G protein-coupled receptor 160
213554_PM_s_at	213554_PM_s_at	0.813739727637123	0.0294683641156885	22763890273629	-345784835103293	0.178000000000001	CDV3	CDV3 homolog
227125_PM_at	227125_PM_at	0.813739727637123	0.0294990628112047	227592670323835	-345862231483575	0.232666666666667	IL10RB-AS1	IL10RB antisense RNA 1 (head to head)
221945_PM_at	221945_PM_at	0.813739727637123	0.0295142879944762	-227569757163619	-345900585796177	-186	FBXO41	F-box protein 41
212087_PM_s_at	212087_PM_s_at	0.813739727637123	0.0295242104448949	227554830080494	-345925570810093	0.211333333333333	ERAL1	Era like 12S mitochondrial rRNA chaperone 1
244209_PM_at	244209_PM_at	0.813739727637123	0.0295247712921514	227553986490837	-345926982780682	0.152666666666667	LBX1-AS1	LBX1 antisense RNA 1 (head to head)
242007_PM_at	242007_PM_at	0.813739727637123	0.0295453188551398	227523090128097	-345978693567782	0.260666666666667
40612_PM_at	40612_PM_at	0.813739727637123	0.0295564310795269	-22750638927322	-346006643552971	-0.193999999999998	DOPEY1	dopey family member 1
232596_PM_at	232596_PM_at	0.813739727637123	0.0295757479338621	227477370901713	-346055204395936	0.224666666666665	DIAPH3	diaphanous related formin 3
243579_PM_at	243579_PM_at	0.813739727637123	0.0295827063530622	227466921927278	-346072689217517	232	MSI2	musashi RNA binding protein 2
1554945_PM_x_at	1554945_PM_x_at	0.813739727637123	0.0296055690134705	-227432606216665	-346130107665045	-0.247333333333334	VIL1	villin 1
201245_PM_s_at	201245_PM_s_at	0.813739727637123	0.0296184923754091	227413219439397	-346162543805055	0.164666666666665	OTUB1	OTU deubiquitinase, ubiquitin aldehyde binding 1
223263_PM_s_at	223263_PM_s_at	0.813739727637123	0.0296256883387215	227402427826122	-3461805985061	0.16333333333333	FGFR1OP2	FGFR1 oncogene partner 2
213585_PM_s_at	213585_PM_s_at	0.814032855647644	0.029651237892822	-227364130809645	-346244665884567	-0.243333333333333	PDCD2	programmed cell death 2
208852_PM_s_at	208852_PM_s_at	0.814549963894316	0.0296939225251775	227300215654906	-346351573681857	0.18933333333333	CANX	calnexin
230585_PM_at	230585_PM_at	0.814549963894316	0.029706217380218	22728182090134	-346382337905587	0.307333333333334
206816_PM_s_at	206816_PM_s_at	0.814549963894316	0.029720578824519	-2272603429205	-346418256512973	-0.220000000000001	SPAG8	sperm associated antigen 8
203511_PM_s_at	203511_PM_s_at	0.814549963894316	0.0297415973300438	22722892591972	-346470792431998	0.271333333333335	TRAPPC3	trafficking protein particle complex 3
233148_PM_at	233148_PM_at	0.814549963894316	0.0297484335849414	-227218711864189	-346487871443225	-0.251333333333334	PODN	podocan
223114_PM_at	223114_PM_at	0.814549963894316	0.0297665830169047	227191605016114	-346533194503986	0.191333333333337	COQ5	coenzyme Q5, methyltransferase
224214_PM_at	224214_PM_at	0.814549963894316	0.0297742836112333	-227180108384122	-346552415934255	-0.222666666666667
237445_PM_at	237445_PM_at	0.81464726940738	0.0298008478764709	227140469671819	-346618683543427	0.209333333333333
205027_PM_s_at	205027_PM_s_at	0.81464726940738	0.0298119353382508	-227123934560847	-346646324450043	-0.334000000000002	MAP3K8	mitogen-activated protein kinase kinase kinase 8
203144_PM_s_at	203144_PM_s_at	0.81464726940738	0.0298225071849216	227108173553404	-346672670050449	0.281333333333336	KIAA0040	KIAA0040
227080_PM_at	227080_PM_at	0.814710350372303	0.0298397065182508	227082542708225	-346715511097779	0.413333333333333	ZNF697	zinc finger protein 697
233854_PM_x_at	233854_PM_x_at	0.815678304524784	0.0298900667197696	-227007571083101	-346840804584993	-0.301333333333333	KLK4	kallikrein related peptidase 4
205144_PM_at	205144_PM_at	0.815931544957929	0.0299547700938348	226911413180236	-347001463540985	0.27	MFSD7	major facilitator superfamily domain containing 7
227773_PM_at	227773_PM_at	0.815931544957929	0.0299568332764284	226908350086997	-347006580541113	0.223333333333333	SAMD10	sterile alpha motif domain containing 10
224450_PM_s_at	224450_PM_s_at	0.815931544957929	0.0299762472188944	226879536563665	-34705471219344	156	RIOK1	RIO kinase 1
210046_PM_s_at	210046_PM_s_at	0.815931544957929	0.0300292119036009	226801013379478	-34718586035945	0.283999999999997	IDH2	isocitrate dehydrogenase (NADP(+)) 2, mitochondrial
218241_PM_at	218241_PM_at	0.815931544957929	0.03003687027879	22678966970285	-347204803826163	0.160666666666664	GOLGA5	golgin A5
212769_PM_at	212769_PM_at	0.815931544957929	0.0300766429734247	226730799690781	-347303103905493	0.331333333333332	TLE3	transducin like enhancer of split 3
241272_PM_at	241272_PM_at	0.815931544957929	0.0300805357243676	-226725041550809	-347312717808209	-218
224553_PM_s_at	224553_PM_s_at	0.815931544957929	0.0300938803272864	226705307355471	-347345665141104	0.315333333333334	TNFRSF18	TNF receptor superfamily member 18
229114_PM_at	229114_PM_at	0.815931544957929	0.0300999250897566	22669637085995	-34736058447177	316	GAB1	GRB2 associated binding protein 1
222342_PM_at	222342_PM_at	0.815931544957929	0.0301134541329602	-226676375548312	-347393964858054	-0.229333333333333
208693_PM_s_at	208693_PM_s_at	0.815931544957929	0.0301136566549034	226676076291418	-347394464425438	0.160666666666673	GARS	glycyl-tRNA synthetase
224733_PM_at	224733_PM_at	0.815931544957929	0.0301195777563318	-226667327765257	-347409068662988	-0.155333333333333	CMTM3	CKLF like MARVEL transmembrane domain containing 3
244353_PM_s_at	244353_PM_s_at	0.815931544957929	0.0301564316319058	-226612910275575	-347499901145482	-0.283333333333334	SLC2A12	solute carrier family 2 member 12
209644_PM_x_at	209644_PM_x_at	0.815931544957929	0.0301627332838846	226603611401904	-347515421132209	0.346666666666667	CDKN2A	cyclin dependent kinase inhibitor 2A
219609_PM_at	219609_PM_at	0.815931544957929	0.0301722871962258	226589516741997	-347538944542971	0.277333333333333	WDR25	WD repeat domain 25
206754_PM_s_at	206754_PM_s_at	0.815931544957929	0.0301766113956646	-226583138671814	-347549588952822	-0.33	CYP2B7P///CYP2B6	cytochrome P450 family 2 subfamily B member 7, pseudogene///cytochrome P450 family 2 subfamily B member 6
218762_PM_at	218762_PM_at	0.815931544957929	0.0301949617903019	226556081501453	-347594742595183	0.207333333333333	ZNF574	zinc finger protein 574
1553726_PM_s_at	1553726_PM_s_at	0.815931544957929	0.0302150570566583	-226526468511034	-347644157229382	-0.314666666666668	TBC1D32	TBC1 domain family member 32
220565_PM_at	220565_PM_at	0.815931544957929	0.0302357648139363	226495971446431	-347695042490037	0.402666666666665	CCR10	C-C motif chemokine receptor 10
230150_PM_at	230150_PM_at	0.815931544957929	0.0302415395443979	-226487470138632	-347709226341242	-0.215999999999998	BCAP29	B-cell receptor-associated protein 29
218027_PM_at	218027_PM_at	0.815931544957929	0.0302575286506076	226463939278858	-34774848407657	0.234666666666667	MRPL15	mitochondrial ribosomal protein L15
201998_PM_at	201998_PM_at	0.815931544957929	0.0302583214976947	226462772751866	-347750430180646	0.205333333333336	ST6GAL1	ST6 beta-galactoside alpha-2,6-sialyltransferase 1
214168_PM_s_at	214168_PM_s_at	0.815931544957929	0.0302595399494582	-226460980080311	-347753420861422	-0.22	TJP1	tight junction protein 1
237771_PM_s_at	237771_PM_s_at	0.815931544957929	0.0302688030288955	-226447353709875	-347776152954316	-0.250666666666667	LOC101927305	uncharacterized LOC101927305
225284_PM_at	225284_PM_at	0.815931544957929	0.0302955432751282	226408038720454	-347841734660102	0.160666666666668	DNAJC3	DnaJ heat shock protein family (Hsp40) member C3
220706_PM_at	220706_PM_at	0.815931544957929	0.0303011726402518	-226399766089769	-347855533322795	-0.182666666666667	ADAMTS7	ADAM metallopeptidase with thrombospondin type 1 motif 7
205841_PM_at	205841_PM_at	0.815931544957929	0.0303019811633832	-226398578038428	-347857514951892	-0.287333333333332	JAK2	Janus kinase 2
239379_PM_at	239379_PM_at	0.816028307679491	0.0303204888881002	-226371390402863	-347902861058351	-0.243333333333331
218007_PM_s_at	218007_PM_s_at	0.816754764460635	0.0303677713239375	226302000696122	-348018578893404	0.143333333333333	RPS27L	ribosomal protein S27 like
233356_PM_at	233356_PM_at	0.816754764460635	0.0303773361176531	-226287975614383	-348041964893384	-0.274666666666666
206582_PM_s_at	206582_PM_s_at	0.816820232973645	0.0304208106874085	-226224277790333	-348148164803957	-0.248666666666668	ADGRG1	adhesion G protein-coupled receptor G1
1564707_PM_x_at	1564707_PM_x_at	0.816820232973645	0.0304257200435504	226217089867768	-348160147552007	0.179333333333332	GLS2	glutaminase 2
230934_PM_at	230934_PM_at	0.816820232973645	0.0304340490170491	-226204897573041	-348180472328116	-0.331999999999999	STK32C	serine/threonine kinase 32C
202892_PM_at	202892_PM_at	0.816820232973645	0.0304582985641197	226169417147666	-34823961457794	0.171333333333335	CDC23	cell division cycle 23
222993_PM_at	222993_PM_at	0.816820232973645	0.0304619460907444	226164082509945	-348248506326191	0.195333333333334	MRPL37	mitochondrial ribosomal protein L37
237773_PM_at	237773_PM_at	0.816820232973645	0.0305002375627728	-226108114472898	-348341784931603	-0.207333333333333
236195_PM_x_at	236195_PM_x_at	0.816820232973645	0.0305047845456922	-226101472650933	-3483528534139	-0.213333333333334	PRKCG	protein kinase C gamma
216984_PM_x_at	216984_PM_x_at	0.816820232973645	0.030511640884221	22609145921226	-34836954021715	0.966000000000001	LOC100293440///IGLV2-23	similar to Ig lambda chain///immunoglobulin lambda variable 2-23
236395_PM_at	236395_PM_at	0.816820232973645	0.0305263095305683	226070042962099	-348405227434356	0.271333333333331
219759_PM_at	219759_PM_at	0.816820232973645	0.0305290574144404	-226066032074793	-348411910765884	-0.872666666666668	ERAP2	endoplasmic reticulum aminopeptidase 2
229413_PM_s_at	229413_PM_s_at	0.816859879434545	0.0305582343752962	226023464566025	-348482835900387	0.280000000000001	PCGF3	polycomb group ring finger 3
237902_PM_at	237902_PM_at	0.816859879434545	0.0305603979384541	-226020309505906	-348488092434893	-0.262666666666667
211303_PM_x_at	211303_PM_x_at	0.81691471049921	0.0305773796418237	225995552555716	-348529337374661	0.203333333333335	FOLH1B	folate hydrolase 1B
1562656_PM_at	1562656_PM_at	0.81815333779248	0.0306442179703695	-225898231419478	-34869144387128	-0.186666666666666
1563362_PM_at	1563362_PM_at	0.81815333779248	0.0306583556122498	-225877670485551	-348725685824705	-0.190666666666667	D21S2090E	uncharacterized D21S2090E
1560292_PM_a_at	1560292_PM_a_at	0.81815333779248	0.0307087351007051	-225804470767	-34884757450961	-0.223333333333333	TMCO4	transmembrane and coiled-coil domains 4
219060_PM_at	219060_PM_at	0.81815333779248	0.0307188202790578	225789830295747	-348871949878684	0.285333333333335	WDYHV1	WDYHV motif containing 1
217161_PM_x_at	217161_PM_x_at	0.81815333779248	0.0307199647572811	225788169150109	-348874715502576	0.227333333333333	ACAN	aggrecan
222333_PM_at	222333_PM_at	0.81815333779248	0.0307225662641815	-225784393416202	-348881001630395	-0.203333333333334	ALS2CL	ALS2 C-terminal like
217362_PM_x_at	217362_PM_x_at	0.81815333779248	0.0307362031072844	-225764606086662	-348913943898256	-0.297333333333333	HLA-DRB6	major histocompatibility complex, class II, DR beta 6 (pseudogene)
202831_PM_at	202831_PM_at	0.81815333779248	0.0307454486995824	-225751195033117	-348936269713978	-0.189333333333333	GPX2	glutathione peroxidase 2
207321_PM_s_at	207321_PM_s_at	0.81815333779248	0.0307583188492942	225732532461125	-348967336391184	0.358666666666666	ABCB9	ATP binding cassette subfamily B member 9
210055_PM_at	210055_PM_at	0.818224465136051	0.0307831444355336	225696553512309	-349027223834772	314	TSHR	thyroid stimulating hormone receptor
218409_PM_s_at	218409_PM_s_at	0.818224465136051	0.030816948455488	22564760427012	-349108690004921	0.274000000000003	DNAJC1	DnaJ heat shock protein family (Hsp40) member C1
216986_PM_s_at	216986_PM_s_at	0.818224465136051	0.0308169643852441	22564758121472	-349108728373146	0.358000000000001	IRF4	interferon regulatory factor 4
235663_PM_at	235663_PM_at	0.818224465136051	0.0308581833178081	225587960176715	-349207939239566	0.199999999999999
1558756_PM_at	1558756_PM_at	0.818224465136051	0.0308649520148565	-225578176445209	-349224217892247	-182	C2CD3	C2 calcium dependent domain containing 3
202083_PM_s_at	202083_PM_s_at	0.818224465136051	0.0309194375836115	22549949102708	-349355120956892	0.35866666666667	SEC14L1	SEC14 like lipid binding 1
217239_PM_x_at	217239_PM_x_at	0.818224465136051	0.0309215402365486	22549645697309	-349360167859525	0.529333333333332	IGHV3-47	immunoglobulin heavy variable 3-47 (pseudogene)
237078_PM_at	237078_PM_at	0.818224465136051	0.0309360953489724	225475459536955	-349395094114927	0.266666666666666
222029_PM_x_at	222029_PM_x_at	0.818224465136051	0.0309460887831084	225461047984989	-349419064396183	0.320666666666669	PFDN6	prefoldin subunit 6
242231_PM_at	242231_PM_at	0.818224465136051	0.0309535918773929	-225450230503094	-349437056083524	-0.204666666666667
209871_PM_s_at	209871_PM_s_at	0.818224465136051	0.0309543182282576	-225449183421809	-34943879756268	-0.289333333333335	APBA2	amyloid beta precursor protein binding family A member 2
203201_PM_at	203201_PM_at	0.818224465136051	0.0309566719110658	225445790588857	-349444440398683	0.204666666666667	PMM2	phosphomannomutase 2
210149_PM_s_at	210149_PM_s_at	0.818224465136051	0.0309775060697451	225415768249808	-34949436992053	0.12933333333333	ATP5H	ATP synthase, H+ transporting, mitochondrial Fo complex subunit D
207655_PM_s_at	207655_PM_s_at	0.818224465136051	0.0310082408586867	22537151202978	-34956796319572	0.383999999999997	BLNK	B-cell linker
1554112_PM_a_at	1554112_PM_a_at	0.818224465136051	0.0310084744770729	-225371175784389	-349568522297263	-0.291333333333335	ULK2	unc-51 like autophagy activating kinase 2
204197_PM_s_at	204197_PM_s_at	0.818224465136051	0.0310235036258033	-225349549207888	-349604481297728	-0.242666666666667	RUNX3	runt related transcription factor 3
222196_PM_at	222196_PM_at	0.818224465136051	0.0310337929688629	-225334748518317	-349629089376599	-0.508666666666667
209371_PM_s_at	209371_PM_s_at	0.818224465136051	0.0310351465835356	-225332801741269	-349632326065121	-0.214666666666668	SH3BP2	SH3 domain binding protein 2
217850_PM_at	217850_PM_at	0.818224465136051	0.0310451245476093	225318453722448	-349656180320075	0.215999999999998	GNL3	G protein nucleolar 3
204086_PM_at	204086_PM_at	0.818428367537799	0.0310678190510099	-225285835102462	-349710406430178	-0.229999999999999	PRAME	preferentially expressed antigen in melanoma
1560396_PM_at	1560396_PM_at	0.818451268942422	0.0310885882113591	225256002499566	-349759996271562	0.247333333333332	KLHL6	kelch like family member 6
205901_PM_at	205901_PM_at	0.818451268942422	0.031115010125357	225218076185055	-349823033541475	0.486666666666666	PNOC	prepronociceptin
218334_PM_at	218334_PM_at	0.818451268942422	0.0311335621444659	225191463676912	-349867261802283	0.121333333333331	THOC7	THO complex 7
213022_PM_s_at	213022_PM_s_at	0.818451268942422	0.0311503055498641	-225167457806281	-349907154923687	-0.201333333333335	UTRN	utrophin
220594_PM_at	220594_PM_at	0.818451268942422	0.0311579025269098	22515656945364	-349925248300993	0.231333333333333	OGT	O-linked N-acetylglucosamine (GlcNAc) transferase
223994_PM_s_at	223994_PM_s_at	0.818451268942422	0.0311584390607158	225155800557686	-349926525966943	284	SLC12A9	solute carrier family 12 member 9
1568746_PM_a_at	1568746_PM_a_at	0.818463607962271	0.0311973806088208	-225100025902061	-350019198110526	-188	LOC646268	hCG1654703
1561128_PM_at	1561128_PM_at	0.818463607962271	0.0312152337311124	-225074476367941	-350061644567337	-0.47533333333333
204343_PM_at	204343_PM_at	0.818463607962271	0.0312155926255472	-225073962889982	-350062497594777	-318	ABCA3	ATP binding cassette subfamily A member 3
229549_PM_at	229549_PM_at	0.818463607962271	0.0312249873696008	225060523512527	-350084823604245	0.258666666666667
213125_PM_at	213125_PM_at	0.818463607962271	0.0312337021552631	225048060073657	-350105527529034	0.274666666666667	OLFML2B	olfactomedin like 2B
227086_PM_at	227086_PM_at	0.818567270633389	0.0312732829057834	224991492961517	-350199485377142	0.162666666666668	C22orf39	chromosome 22 open reading frame 39
229156_PM_s_at	229156_PM_s_at	0.818567270633389	0.0312782359107705	-224984418862498	-350211234298865	-0.299333333333332	PRKAG2-AS1	PRKAG2 antisense RNA 1
223064_PM_at	223064_PM_at	0.818567270633389	0.0312978884207109	224956360188968	-350257832668534	0.16333333333333	RNF181	ring finger protein 181
201268_PM_at	201268_PM_at	0.818567270633389	0.0313394137008986	224897124844643	-350356194503517	0.179999999999996	NME1-NME2///NME2	NME1-NME2 readthrough///NME/NM23 nucleoside diphosphate kinase 2
232749_PM_at	232749_PM_at	0.818567270633389	0.0313408609675513	-224895061605398	-350359620245414	-0.274000000000001
228003_PM_at	228003_PM_at	0.818567270633389	0.0313413667915825	224894340517261	-350360817513905	0.479999999999999	RAB30	RAB30, member RAS oncogene family
238180_PM_at	238180_PM_at	0.818567270633389	0.031385641781479	-224831263792279	-350465537605204	-0.249333333333333	LOC102724094	uncharacterized LOC102724094
237371_PM_at	237371_PM_at	0.818567270633389	0.0313864799159904	-22483007050728	-35046751850455	-0.310666666666666
213730_PM_x_at	213730_PM_x_at	0.818567270633389	0.0314057824562533	224802596631293	-350513124205385	0.312666666666667	TCF3	transcription factor 3
1562836_PM_at	1562836_PM_at	0.818567270633389	0.0314099003958805	224796737406985	-350522849823179	296	DDX6	DEAD-box helicase 6
1563316_PM_at	1563316_PM_at	0.818567270633389	0.0314122901958628	224793337388041	-35052849337171	0.200666666666668	NEGR1-IT1	NEGR1 intronic transcript 1
237212_PM_at	237212_PM_at	0.818567270633389	0.0314171848365186	-22478637440369	-350540050753667	-0.240000000000001
203510_PM_at	203510_PM_at	0.818607711966887	0.0314518422251116	224737099557903	-3506218316714	0.365333333333332	MET	MET proto-oncogene, receptor tyrosine kinase
215532_PM_x_at	215532_PM_x_at	0.818607711966887	0.0314712650693474	-224709506030294	-350667622961493	-212	ZNF492	zinc finger protein 492
239689_PM_at	239689_PM_at	0.818607711966887	0.0314797396874546	-224697471148637	-350687593563328	-0.223333333333334
238985_PM_at	238985_PM_at	0.818607711966887	0.0314892766708147	-224683931067909	-350710061003331	-0.19	CSRNP3	cysteine and serine rich nuclear protein 3
201840_PM_at	201840_PM_at	0.818607711966887	0.0314951259531611	2246756284008	-350723837393967	0.117333333333335	NEDD8	neural precursor cell expressed, developmentally down-regulated 8
234234_PM_at	234234_PM_at	0.818607711966887	0.0315117302478126	-224652067243747	-350762929877599	-0.199333333333334	LOC101929705	uncharacterized LOC101929705
207995_PM_s_at	207995_PM_s_at	0.818607711966887	0.0315234661265509	-224635420986786	-35079054751481	-0.198000000000001	CLEC4M	C-type lectin domain family 4 member M
233392_PM_at	233392_PM_at	0.818753043132766	0.0315452637550977	-224604517815941	-350841814922783	-0.157333333333334
203207_PM_s_at	203207_PM_s_at	0.818753043132766	0.0315589905504341	224585066742553	-350874081166591	0.309333333333332	MTFR1	mitochondrial fission regulator 1
234368_PM_at	234368_PM_at	0.818973589335093	0.0315824595357223	-224551828413515	-350929213831116	-0.206666666666667
209542_PM_x_at	209542_PM_x_at	0.819200404977518	0.0316061784685651	224518258594762	-350984890642732	0.617333333333332	IGF1	insulin like growth factor 1
200964_PM_at	200964_PM_at	0.819666787681478	0.0316547903550453	224449527898935	-351098865230469	0.169333333333334	UBA1	ubiquitin like modifier activating enzyme 1
221046_PM_s_at	221046_PM_s_at	0.819666787681478	0.0316767207604658	224418552225581	-3511502236529	0.199333333333333	GTPBP8	GTP binding protein 8 (putative)
209204_PM_at	209204_PM_at	0.819666787681478	0.0316825365896394	224410340865189	-351163837470896	0.178666666666668	LMO4	LIM domain only 4
1560617_PM_at	1560617_PM_at	0.819666787681478	0.0316878505903434	-224402839217486	-351176274338976	-0.208666666666666	LOC100128198	uncharacterized LOC100128198
1556656_PM_at	1556656_PM_at	0.819666787681478	0.0317086408095994	-224373500999796	-351224910977829	-0.341333333333333
212116_PM_at	212116_PM_at	0.819666787681478	0.0317140562829514	224365861760734	-351237574522844	0.260666666666667	TRIM27	tripartite motif containing 27
1555974_PM_a_at	1555974_PM_a_at	0.820040374754298	0.0317461145463825	224320663300191	-351312493810389	0.346666666666668
1558525_PM_at	1558525_PM_at	0.820040374754298	0.0317584858650161	224303232110232	-351341384326316	0.213333333333334	LOC101928595	uncharacterized LOC101928595
241312_PM_at	241312_PM_at	0.82038551136852	0.0317899523641825	-224258923233229	-351414815057487	-0.216666666666667	LINC00911	long intergenic non-protein coding RNA 911
225148_PM_at	225148_PM_at	0.82038551136852	0.0318183474931952	224218972985386	-351481013902088	0.182666666666667	RPS19BP1	ribosomal protein S19 binding protein 1
240646_PM_at	240646_PM_at	0.82038551136852	0.0318310154056348	-224201160302184	-351510527472588	-0.225333333333333	GIMAP8	GTPase, IMAP family member 8
201441_PM_at	201441_PM_at	0.82038551136852	0.0318318274812276	224200018638258	-351512419023542	0.153333333333332	COX6B1	cytochrome c oxidase subunit 6B1
210249_PM_s_at	210249_PM_s_at	0.821328779681683	0.0318840936022119	-224126594705993	-351634056571824	-0.138666666666664	NCOA1	nuclear receptor coactivator 1
234306_PM_s_at	234306_PM_s_at	0.821328779681683	0.0318984493616664	224106446493688	-351667430251304	0.489333333333332	SLAMF7	SLAM family member 7
202785_PM_at	202785_PM_at	0.82177327747035	0.0319900357136309	223978096708692	-351879981451602	0.199999999999995	NDUFA7	NADH:ubiquinone oxidoreductase subunit A7
235242_PM_at	235242_PM_at	0.82177327747035	0.0320247122334121	-223929586743559	-351960293595075	-0.196666666666664
201669_PM_s_at	201669_PM_s_at	0.82177327747035	0.0320435172040928	-223903299625994	-352003809019426	-0.224666666666666	MARCKS	myristoylated alanine rich protein kinase C substrate
239799_PM_at	239799_PM_at	0.82177327747035	0.0320543186848293	223888206689912	-352028792119106	0.482666666666665	LINC00476	long intergenic non-protein coding RNA 476
1560891_PM_a_at	1560891_PM_a_at	0.82177327747035	0.0320547912752511	-223887546442236	-352029884990189	-0.186000000000001
221894_PM_at	221894_PM_at	0.82177327747035	0.032074944893055	-223859398298237	-352076474973168	-0.224666666666665	ADCK2	aarF domain containing kinase 2
242773_PM_at	242773_PM_at	0.82177327747035	0.0320971895196484	-223828348085553	-352127863689626	-0.196666666666668	SLC5A1	solute carrier family 5 member 1
205103_PM_at	205103_PM_at	0.82177327747035	0.0320973573711778	-223828113862945	-352128251313995	-0.225999999999999	C1orf61	chromosome 1 open reading frame 61
238991_PM_at	238991_PM_at	0.82177327747035	0.0321156841083663	223802547053504	-352170561168655	0.151999999999999	LOC100287019///ASB1	hypothetical protein LOC100287019///ankyrin repeat and SOCS box containing 1
202234_PM_s_at	202234_PM_s_at	0.82177327747035	0.0321206344032553	223795643362281	-352181985337945	0.285333333333335	SLC16A1	solute carrier family 16 member 1
218796_PM_at	218796_PM_at	0.82177327747035	0.0321216501056645	-223794226979566	-352184329125919	-0.178666666666666	FERMT1	fermitin family member 1
204138_PM_s_at	204138_PM_s_at	0.82177327747035	0.0321721554034976	-223723848627343	-352300776243544	-252	MZF1	myeloid zinc finger 1
237721_PM_s_at	237721_PM_s_at	0.82177327747035	0.0321721609083796	223723840961774	-352300788925521	0.151999999999999	ASB4	ankyrin repeat and SOCS box containing 4
224602_PM_at	224602_PM_at	0.82177327747035	0.0321800461166105	223712861985799	-352318952319524	0.127333333333334	C4orf3	chromosome 4 open reading frame 3
233376_PM_at	233376_PM_at	0.82177327747035	0.0322113443042767	-223669307693899	-352391001592819	-292
1560391_PM_at	1560391_PM_at	0.82177327747035	0.0322182861615377	223659652603628	-352406972123377	0.319999999999999
208716_PM_s_at	208716_PM_s_at	0.82177327747035	0.032219011365072	223658644061008	-352408640331062	0.206666666666667	TMCO1	transmembrane and coiled-coil domains 1
204224_PM_s_at	204224_PM_s_at	0.82177327747035	0.0322362217229327	-22363471553571	-352448218444425	-0.227333333333332	GCH1	GTP cyclohydrolase 1
235253_PM_at	235253_PM_at	0.82177327747035	0.0322367770737803	22363394359099	-352449495203061	0.222666666666667	RAD1	RAD1 checkpoint DNA exonuclease
227303_PM_at	227303_PM_at	0.82177327747035	0.0322377431856367	223632600711661	-352451716252242	0.254666666666666	ANKS3	ankyrin repeat and sterile alpha motif domain containing 3
228400_PM_at	228400_PM_at	0.82177327747035	0.0322381857050786	-223631985629078	-35245273356222	-0.178666666666666	SHROOM3	shroom family member 3
205697_PM_at	205697_PM_at	0.82177327747035	0.0322479133911639	223618466483745	-352475092936184	0.203333333333334	SCGN	secretagogin, EF-hand calcium binding protein
215416_PM_s_at	215416_PM_s_at	0.82177327747035	0.0322627385396997	223597870118356	-352509155562264	0.235333333333333	STOML2	stomatin like 2
217479_PM_at	217479_PM_at	0.82177327747035	0.0322761724076356	-223579213962647	-352540007566837	-0.171333333333334	SHISA6	shisa family member 6
233138_PM_at	233138_PM_at	0.821828776405673	0.0323008443127387	-223544969207712	-352596634080848	-0.385333333333332	LDLRAD4	low density lipoprotein receptor class A domain containing 4
243806_PM_at	243806_PM_at	0.821828776405673	0.0323216943490878	-223516047499141	-352644453836559	-0.268666666666666
1553994_PM_at	1553994_PM_at	0.821828776405673	0.0323234127172623	223513664645048	-352648393506717	0.327333333333333	NT5E	5'-nucleotidase ecto
206104_PM_at	206104_PM_at	0.821931264702126	0.0323424657388957	-223487251502283	-352692061494036	-0.162666666666667	ISL1	ISL LIM homeobox 1
36084_PM_at	36084_PM_at	0.822096845230143	0.0323640062985603	223457406680272	-352741398676871	206	CUL7	cullin 7
227394_PM_at	227394_PM_at	0.822406200780386	0.0324446545784042	223345824912105	-352925816831713	0.347999999999995	NCAM1	neural cell adhesion molecule 1
1552458_PM_at	1552458_PM_at	0.822406200780386	0.0324602714228083	-223324246788066	-352961473002641	-0.162666666666666	MBD3L1	methyl-CpG binding domain protein 3 like 1
218095_PM_s_at	218095_PM_s_at	0.822406200780386	0.03247693181542	223301237022816	-352999492227095	142	TMEM165	transmembrane protein 165
235676_PM_at	235676_PM_at	0.822406200780386	0.0324835684005751	223292074141577	-353014631377649	0.441333333333333
210803_PM_at	210803_PM_at	0.822406200780386	0.0324908602973355	223282008429981	-353031261713228	0.260666666666666	TXNRD2	thioredoxin reductase 2
235421_PM_at	235421_PM_at	0.822406200780386	0.0324917396861531	-223280794661149	-353033267038984	-0.252666666666666	MAP3K8	mitogen-activated protein kinase kinase kinase 8
1554004_PM_a_at	1554004_PM_a_at	0.822406200780386	0.032492873244935	-223279230119833	-353035851881687	-0.199333333333332	ARHGEF28	Rho guanine nucleotide exchange factor 28
218979_PM_at	218979_PM_at	0.822406200780386	0.0324964307061536	223274320418429	-353043963318942	0.285999999999997	RMI1	RecQ mediated genome instability 1
1557797_PM_a_at	1557797_PM_a_at	0.82267288487293	0.0325242930220539	-223235883896087	-353107460974055	-0.277333333333331
220158_PM_at	220158_PM_at	0.82267288487293	0.0325391550976399	-223215393480733	-353141308330285	-0.167999999999999	LGALS14	galectin 14
236180_PM_at	236180_PM_at	0.82267288487293	0.0325553926160737	223193016317079	-353178269882953	0.389333333333334
240625_PM_at	240625_PM_at	0.82267288487293	0.0325755976533803	-223165185413767	-353224236094107	-0.280666666666666
1565722_PM_at	1565722_PM_at	0.82267288487293	0.0325821464227294	223156168299769	-353239128133699	0.188666666666667
227133_PM_at	227133_PM_at	0.822744843686423	0.0326000332835998	223131547841242	-353279787455599	0.192666666666667	FAM199X	family with sequence similarity 199, X-linked
228486_PM_at	228486_PM_at	0.823224550096975	0.0326340866153767	223084708391911	-353357131645474	0.425333333333333	SLC44A1	solute carrier family 44 member 1
202939_PM_at	202939_PM_at	0.823548956231573	0.0326619982641417	223046349299712	-353420464183663	0.138666666666664	ZMPSTE24	zinc metallopeptidase STE24
240116_PM_at	240116_PM_at	0.824834457687458	0.0327881513452353	-222873341992892	-353706013200674	-248
233234_PM_at	233234_PM_at	0.824834457687458	0.0327952257139048	-222863657811539	-353721992436933	-0.243333333333333	KCTD16	potassium channel tetramerization domain containing 16
213109_PM_at	213109_PM_at	0.824834457687458	0.0328237504964571	-222824628890743	-35378638664407	-0.174666666666669	TNIK	TRAF2 and NCK interacting kinase
223035_PM_s_at	223035_PM_s_at	0.824834457687458	0.0328467472193115	222793185822888	-35383825919928	0.160666666666664	FARSB	phenylalanyl-tRNA synthetase beta subunit
236528_PM_at	236528_PM_at	0.824834457687458	0.0328657438321229	222767226908249	-353881080567037	0.224666666666665
224003_PM_at	224003_PM_at	0.824834457687458	0.0328870547618633	222738121459634	-353929088294325	0.193333333333333	TTTY14	testis-specific transcript, Y-linked 14 (non-protein coding)
205855_PM_at	205855_PM_at	0.824834457687458	0.0329223671406494	222689930655985	-354008566645134	0.199999999999998	ZNF197	zinc finger protein 197
208894_PM_at	208894_PM_at	0.824834457687458	0.0329287889645147	-222681171766842	-3540230109039	-0.135333333333332	HLA-DRA	major histocompatibility complex, class II, DR alpha
234930_PM_at	234930_PM_at	0.824834457687458	0.0329359015675498	-222671472491246	-354039005492226	-0.231999999999999	TMEM234	transmembrane protein 234
216288_PM_at	216288_PM_at	0.824834457687458	0.0329361071269842	222671192202965	-354039467694383	0.231333333333334	CYSLTR1	cysteinyl leukotriene receptor 1
201068_PM_s_at	201068_PM_s_at	0.824834457687458	0.0329367534180912	222670310970116	-354040920866049	0.135999999999999	PSMC2	proteasome 26S subunit, ATPase 2
216957_PM_at	216957_PM_at	0.824834457687458	0.0329534977113668	-222647485134425	-35407855976587	-0.242666666666667	USP22	ubiquitin specific peptidase 22
202327_PM_s_at	202327_PM_s_at	0.824834457687458	0.0329580670457372	222641258017214	-354088827571819	0.262666666666667	PKD1	polycystin 1, transient receptor potential channel interacting
1552735_PM_at	1552735_PM_at	0.824834457687458	0.0329742218439512	-22261924835346	-354125117402906	-0.211999999999999	PCDHGA4	protocadherin gamma subfamily A, 4
1569807_PM_at	1569807_PM_at	0.824834457687458	0.0330020217651625	-222581395700447	-354187523557178	-0.200666666666668	LOC101928778	uncharacterized LOC101928778
1561342_PM_at	1561342_PM_at	0.824834457687458	0.0330764731064018	-22248016241851	-354354386696206	-298	LOC150005	uncharacterized LOC150005
204159_PM_at	204159_PM_at	0.824834457687458	0.0330843819307289	22246942058808	-354372089402777	0.269999999999998	CDKN2C	cyclin dependent kinase inhibitor 2C
220214_PM_at	220214_PM_at	0.824834457687458	0.033101961634457	22244555192031	-354411423224735	0.347333333333334	ZNF215	zinc finger protein 215
243234_PM_at	243234_PM_at	0.824834457687458	0.0331200482266876	-222421006869185	-354451868626793	-0.214666666666665	TBX3	T-box 3
207887_PM_s_at	207887_PM_s_at	0.824834457687458	0.0331599807181116	-222366857525552	-354541085122614	-0.237333333333334	CALCR	calcitonin receptor
203418_PM_at	203418_PM_at	0.824834457687458	0.0331655637223054	222359291499294	-354553549713725	0.533333333333334	CCNA2	cyclin A2
1561883_PM_at	1561883_PM_at	0.824834457687458	0.0331773647091069	-222343302681737	-354579889399697	-0.193333333333334
1564590_PM_a_at	1564590_PM_a_at	0.824834457687458	0.0331840498965257	-222334247372048	-354594806369052	-228	OFCC1	orofacial cleft 1 candidate 1
1566183_PM_at	1566183_PM_at	0.824834457687458	0.0331959761389365	-222318096932201	-35462141022436	-0.284666666666665
214475_PM_x_at	214475_PM_x_at	0.824834457687458	0.0332023548206102	-222309461094462	-354635635081431	-0.223333333333331	CAPN3	calpain 3
203744_PM_at	203744_PM_at	0.824834457687458	0.0332072726377964	222302804075427	-354646600188573	0.330666666666665	HMGB3	high mobility group box 3
207957_PM_s_at	207957_PM_s_at	0.824834457687458	0.0332164976129463	-222290319037808	-354667164301085	-0.148666666666674	PRKCB	protein kinase C beta
204271_PM_s_at	204271_PM_s_at	0.824834457687458	0.0332679128369006	-22222079071231	-354781669795689	-272	EDNRB	endothelin receptor type B
238508_PM_at	238508_PM_at	0.824834457687458	0.0332711682426397	222216391695628	-354788913656074	0.197333333333333	DBF4B	DBF4 zinc finger B
226058_PM_at	226058_PM_at	0.824834457687458	0.0332940166940576	222185527509986	-354839734910881	0.292666666666668	B3GNT9	UDP-GlcNAc:betaGal beta-1,3-N-acetylglucosaminyltransferase 9
201342_PM_at	201342_PM_at	0.824834457687458	0.0333185058131794	222152468113168	-35489416538931	0.152666666666668	SNRPC	small nuclear ribonucleoprotein polypeptide C
225788_PM_at	225788_PM_at	0.824834457687458	0.0333218517881424	222147952860435	-354901599068471	0.138666666666666	RRP36	ribosomal RNA processing 36
203518_PM_at	203518_PM_at	0.824834457687458	0.0333340150574114	-222131542456753	-354928615427723	-0.209333333333335	LYST	lysosomal trafficking regulator
203675_PM_at	203675_PM_at	0.824834457687458	0.0333419200628768	222120880077514	-354946168103178	0.301999999999998	NUCB2	nucleobindin 2
209580_PM_s_at	209580_PM_s_at	0.824834457687458	0.0334159497534647	2220211374573	-355110338583958	0.156666666666665	MBD4	methyl-CpG binding domain 4, DNA glycosylase
1555874_PM_x_at	1555874_PM_x_at	0.824834457687458	0.0334242837886623	222009921124969	-355128796805821	0.365333333333333	GLIDR	glioblastoma down-regulated RNA
207377_PM_at	207377_PM_at	0.824834457687458	0.0334423377094662	-221985631897725	-355168766293972	-0.270666666666667	PPP1R2P9	protein phosphatase 1 regulatory inhibitor subunit 2 pseudogene 9
207872_PM_s_at	207872_PM_s_at	0.824834457687458	0.0334728101116044	-22194466180209	-355236178346923	-0.320000000000001	LILRA1	leukocyte immunoglobulin like receptor A1
211471_PM_s_at	211471_PM_s_at	0.824834457687458	0.0334770406768956	22193897645216	-355245532319428	0.275333333333334	RAB36	RAB36, member RAS oncogene family
204427_PM_s_at	204427_PM_s_at	0.824834457687458	0.0334909057302585	221920348061346	-355276180007119	0.220666666666666	TMED2	transmembrane p24 trafficking protein 2
221678_PM_at	221678_PM_at	0.824834457687458	0.0335049020736348	-22190155027265	-355307104580022	-0.192666666666667	ABHD6	abhydrolase domain containing 6
206836_PM_at	206836_PM_at	0.824834457687458	0.0335152455959524	221887662919069	-355329949741488	0.186000000000001	SLC6A3	solute carrier family 6 member 3
218112_PM_at	218112_PM_at	0.824834457687458	0.0335191342996686	221882442884383	-355338536616545	0.192666666666665	MRPS34	mitochondrial ribosomal protein S34
219271_PM_at	219271_PM_at	0.824834457687458	0.0335276160334539	221871059235846	-355357262053047	0.323333333333332	GALNT14	polypeptide N-acetylgalactosaminyltransferase 14
242509_PM_at	242509_PM_at	0.824834457687458	0.0335386304522571	221856280221684	-355381571672239	0.377333333333333
221019_PM_s_at	221019_PM_s_at	0.824834457687458	0.033550451524094	-22184042368019	-355407652437812	-0.231333333333333	COLEC12	collectin subfamily member 12
209678_PM_s_at	209678_PM_s_at	0.824834457687458	0.033556526262248	221832277096037	-355421051398049	0.181333333333333	PRKCI	protein kinase C iota
221930_PM_at	221930_PM_at	0.824834457687458	0.0335570176101124	-221831618227083	-355422135046983	-174	PHF7	PHD finger protein 7
226634_PM_at	226634_PM_at	0.824834457687458	0.0335616432839729	221825415890082	-355432335988532	0.311333333333334	METTL10	methyltransferase like 10
213559_PM_s_at	213559_PM_s_at	0.824834457687458	0.0335616687702051	221825381718974	-355432392188974	0.246666666666667	ZNF467	zinc finger protein 467
221419_PM_s_at	221419_PM_s_at	0.824834457687458	0.033564854100197	221821111115248	-355439415906018	0.197999999999999
226005_PM_at	226005_PM_at	0.824834457687458	0.0335787117554019	221802536237175	-355469964285095	0.219333333333336	UBE2G1	ubiquitin conjugating enzyme E2 G1
229097_PM_at	229097_PM_at	0.824834457687458	0.0336099481451113	221760691943725	-355538775202993	0.27	DIAPH3	diaphanous related formin 3
228940_PM_at	228940_PM_at	0.824834457687458	0.0336157197307323	-221752964130871	-355551482231098	-0.220666666666667	NDUFB4	NADH:ubiquinone oxidoreductase subunit B4
227435_PM_at	227435_PM_at	0.824834457687458	0.0336532503654578	-221702741755965	-355634056590671	-0.110666666666667	USF3	upstream transcription factor family member 3
224516_PM_s_at	224516_PM_s_at	0.824834457687458	0.0336603315072519	221693271601888	-355649625722423	0.227333333333328	CXXC5	CXXC finger protein 5
230019_PM_s_at	230019_PM_s_at	0.824834457687458	0.0336655571648746	-221686284071824	-355661113071995	-0.259333333333332	DISP3	dispatched RND transporter family member 3
218557_PM_at	218557_PM_at	0.824834457687458	0.0337000002270619	221640252509999	-35573678168409	0.193333333333334	NIT2	nitrilase family member 2
233071_PM_at	233071_PM_at	0.824834457687458	0.0337156404357503	-221619363984443	-355771115516368	-0.218666666666667	RSPH4A	radial spoke head 4 homolog A
223536_PM_at	223536_PM_at	0.824834457687458	0.0337401798366411	-221586607463512	-355824951881653	-192	PSD2	pleckstrin and Sec7 domain containing 2
231342_PM_at	231342_PM_at	0.824834457687458	0.0337476971082093	-221576577265841	-355841435718607	-0.187333333333333	LOC100287499	hypothetical protein LOC100287499
226002_PM_at	226002_PM_at	0.824834457687458	0.0337626978288832	221556567970137	-355874317864821	0.300666666666667	GAB1	GRB2 associated binding protein 1
216641_PM_s_at	216641_PM_s_at	0.824834457687458	0.0337661190169034	221552005598689	-355881815119315	0.244666666666667	LAD1	ladinin 1
236701_PM_at	236701_PM_at	0.824834457687458	0.0337734279189767	-221542260098594	-355897829346804	-0.270666666666666	GSG1L	GSG1 like
234679_PM_at	234679_PM_at	0.824834457687458	0.0338020848018889	-221504067942117	-35596058363046	-0.155333333333333	KRTAP9-3	keratin associated protein 9-3
218327_PM_s_at	218327_PM_s_at	0.824834457687458	0.0338167293619168	22148456173886	-355992631754547	0.214666666666665	SNAP29	synaptosome associated protein 29
1555752_PM_at	1555752_PM_at	0.824834457687458	0.033816987355675	-221484218165072	-35599319621869	-0.228666666666667	STH	saitohin
228753_PM_at	228753_PM_at	0.824834457687458	0.0338176240175897	221483370323794	-355994589151221	0.336000000000001	LOC100128737	uncharacterized LOC100128737
203626_PM_s_at	203626_PM_s_at	0.824834457687458	0.0338339618942778	-221461618090866	-356030324988432	-0.230000000000001	SKP2	S-phase kinase-associated protein 2, E3 ubiquitin protein ligase
241801_PM_at	241801_PM_at	0.824834457687458	0.0338368238550312	22145780864602	-356036583115503	0.269999999999999	PGAP1	post-GPI attachment to proteins 1
228684_PM_at	228684_PM_at	0.824834457687458	0.0338795419902407	-221400982415228	-356129927927673	-0.199999999999999	ZNF503	zinc finger protein 503
204426_PM_at	204426_PM_at	0.824834457687458	0.0338968631651977	221377959002667	-356167742270958	0.188666666666668	TMED2	transmembrane p24 trafficking protein 2
226498_PM_at	226498_PM_at	0.824834457687458	0.033918924710365	221348649888647	-356215876481027	0.151333333333333	FLT1	fms related tyrosine kinase 1
206692_PM_at	206692_PM_at	0.824834457687458	0.033919303344437	-221348147016057	-356216702307456	-218	KCNJ10	potassium voltage-gated channel subfamily J member 10
217907_PM_at	217907_PM_at	0.824834457687458	0.0339338526585966	2213288275395	-356248428111703	0.205999999999996	MRPL18	mitochondrial ribosomal protein L18
219559_PM_at	219559_PM_at	0.824834457687458	0.0339574586658776	221297497778768	-356299872711048	0.297333333333333	SLC17A9	solute carrier family 17 member 9
212811_PM_x_at	212811_PM_x_at	0.824834457687458	0.0340003052027197	221240681811422	-356393153654566	0.473333333333334	SLC1A4	solute carrier family 1 member 4
228019_PM_s_at	228019_PM_s_at	0.824834457687458	0.0340078800125654	22123064401514	-356409632062177	0.259333333333335	MRPS18C	mitochondrial ribosomal protein S18C
242207_PM_at	242207_PM_at	0.824834457687458	0.034009094834696	-22122903437366	-356412274459147	-228	LOC100128361///CENPP	uncharacterized LOC100128361///centromere protein P
208649_PM_s_at	208649_PM_s_at	0.824834457687458	0.0340117881411937	221225465921081	-356418132404283	0.231333333333335	VCP	valosin containing protein
AFFX-HUMGAPDH/M33197_M_at	AFFX-HUMGAPDH/M33197_M_at	0.824834457687458	0.0340311914725201	221199765256902	-356460320480371	0.131333333333332	GAPDH	glyceraldehyde-3-phosphate dehydrogenase
220864_PM_s_at	220864_PM_s_at	0.824834457687458	0.0340369409440281	221192152315975	-356472816597044	0.157333333333334	YJEFN3///NDUFA13	YjeF N-terminal domain containing 3///NADH:ubiquinone oxidoreductase subunit A13
204785_PM_x_at	204785_PM_x_at	0.824834457687458	0.0340412343843707	221186468072345	-356482146695119	0.184000000000001	IFNAR2	interferon alpha and beta receptor subunit 2
210090_PM_at	210090_PM_at	0.824834457687458	0.0340469639419518	221178883498573	-356494595728673	0.167999999999998	ARC	activity regulated cytoskeleton associated protein
239033_PM_at	239033_PM_at	0.824834457687458	0.0340543615645979	-221169092490316	-356510665881231	-0.345333333333331
207664_PM_at	207664_PM_at	0.824834457687458	0.0340724335931939	-221145181532479	-356549909271701	-0.166666666666667	ADAM2	ADAM metallopeptidase domain 2
223769_PM_x_at	223769_PM_x_at	0.824834457687458	0.0340850352449415	221128515095387	-356577260987631	0.230666666666668	HYI	hydroxypyruvate isomerase (putative)
217219_PM_at	217219_PM_at	0.824834457687458	0.0341022408314973	-221105768572113	-356614588572282	-0.204666666666665	DKFZP434A062	uncharacterized LOC26102
219948_PM_x_at	219948_PM_x_at	0.824834457687458	0.0341166637157537	221086708803808	-356645864045738	0.154666666666666	UGT2A3	UDP glucuronosyltransferase family 2 member A3
239554_PM_at	239554_PM_at	0.824834457687458	0.0341198145345681	-221082545971423	-35665269465305	-0.379333333333332
209432_PM_s_at	209432_PM_s_at	0.824834457687458	0.0341289556513011	221070470757786	-356672507829682	0.224666666666667	CREB3	cAMP responsive element binding protein 3
238377_PM_s_at	238377_PM_s_at	0.824834457687458	0.0341331077631307	-221064986864456	-356681505628453	-0.220666666666667	LINC01607	long intergenic non-protein coding RNA 1607
1569504_PM_at	1569504_PM_at	0.824834457687458	0.0341362687090375	-221060812451292	-356688354769383	-0.198666666666666	LILRB4	leukocyte immunoglobulin like receptor B4
201629_PM_s_at	201629_PM_s_at	0.824834457687458	0.034148432793109	221044751522864	-356714705792098	0.23266666666666	ACP1	acid phosphatase 1, soluble
230189_PM_x_at	230189_PM_x_at	0.824834457687458	0.0341495667041807	221043254616516	-356717161685131	206	NSMF	NMDA receptor synaptonuclear signaling and neuronal migration factor
1553518_PM_at	1553518_PM_at	0.824834457687458	0.0341601915584352	221029230620283	-356740169532321	0.171333333333333	DEFT1P	defensin, theta 1 pseudogene
1553602_PM_at	1553602_PM_at	0.824930261245043	0.0341792360822903	-2210041030582	-356781391409318	-0.211333333333331	MUCL1	mucin like 1
204808_PM_s_at	204808_PM_s_at	0.825279439619143	0.0342229719378679	220946444809247	-356875967682571	0.149333333333331	TMEM5	transmembrane protein 5
214337_PM_at	214337_PM_at	0.825279439619143	0.0342411926894089	220922443296041	-356915332066979	0.31	COPA	coatomer protein complex subunit alpha
223100_PM_s_at	223100_PM_s_at	0.825279439619143	0.0342530275924967	22090685973631	-356940888745083	0.210000000000006	NUDT5	nudix hydrolase 5
239348_PM_at	239348_PM_at	0.825279439619143	0.0342548396841205	-220904474097001	-356944801027595	-0.358000000000001
222690_PM_s_at	222690_PM_s_at	0.825279439619143	0.0342691197443972	220885678180404	-356975623993597	198	TMEM39A	transmembrane protein 39A
44783_PM_s_at	44783_PM_s_at	0.825410699094756	0.0343122178851115	220828993308686	-357068569067165	222	HEY1	hes related family bHLH transcription factor with YRPW motif 1
234071_PM_at	234071_PM_at	0.825410699094756	0.0343192058549573	220819808370276	-357083627865534	0.263333333333334	DEPTOR	DEP domain containing MTOR-interacting protein
229754_PM_at	229754_PM_at	0.825410699094756	0.0343476936989443	220782381435758	-357144985184982	0.272666666666667	TMEM44-AS1	TMEM44 antisense RNA 1
219626_PM_at	219626_PM_at	0.825410699094756	0.0343512095583075	-220777764271762	-357152554012327	-0.260000000000002	MAP7D3	MAP7 domain containing 3
215626_PM_at	215626_PM_at	0.825410699094756	0.034369097286437	-220754279945775	-357191049704302	-0.353333333333335
222609_PM_s_at	222609_PM_s_at	0.825410699094756	0.0343786941614777	220741684963575	-357211694322148	0.176666666666668	EXOSC1	exosome component 1
217153_PM_at	217153_PM_at	0.825410699094756	0.0343801696653011	22073974878436	-357214867868736	0.244666666666665	ARHGAP1	Rho GTPase activating protein 1
211598_PM_x_at	211598_PM_x_at	0.825515249993188	0.0344136521357761	-220695832511284	-357286844804158	-0.155333333333333	VIPR2	vasoactive intestinal peptide receptor 2
1552389_PM_at	1552389_PM_at	0.825515249993188	0.0344146995382338	-220694459333407	-357289095224292	-0.231999999999999	ERICH5	glutamate rich 5
203479_PM_s_at	203479_PM_s_at	0.825570234274876	0.0344320803182905	-220671678028797	-357326428734453	-0.141333333333336	OTUD4	OTU deubiquitinase 4
241030_PM_at	241030_PM_at	0.826223627734552	0.0344953297421244	-220588862499674	-357462122390561	-0.194666666666667
233511_PM_at	233511_PM_at	0.826223627734552	0.0345027392013172	-220579169816338	-357478001578095	-178	LOC100653233	uncharacterized LOC100653233
239112_PM_at	239112_PM_at	0.826223627734552	0.0345046329045683	-220576692867015	-357482059400332	-0.206666666666667
206249_PM_at	206249_PM_at	0.826481157183316	0.0345486348273526	220519172861787	-35757628167983	0.234666666666666	MAP3K13	mitogen-activated protein kinase kinase kinase 13
208787_PM_at	208787_PM_at	0.826481157183316	0.0345791041169218	220479381268122	-357641453397777	0.139999999999999	MRPL3	mitochondrial ribosomal protein L3
214424_PM_s_at	214424_PM_s_at	0.826481157183316	0.0345837060007267	-220473374127023	-357651291338384	-0.223333333333334	ALDOB	aldolase, fructose-bisphosphate B
216892_PM_at	216892_PM_at	0.826481157183316	0.0346251418973173	220419317269774	-357739812248477	0.271333333333333	IGHG1	immunoglobulin heavy constant gamma 1 (G1m marker)
225670_PM_at	225670_PM_at	0.826481157183316	0.0346308796033455	220411836471524	-357752061250653	0.261999999999999	FAM173B	family with sequence similarity 173 member B
243531_PM_at	243531_PM_at	0.826481157183316	0.034649932357244	22038700350713	-357792720477348	0.28	ORAOV1	oral cancer overexpressed 1
221112_PM_at	221112_PM_at	0.826481157183316	0.034653076369368	-220382906839479	-357799427679335	-222	IL1RAPL2	interleukin 1 receptor accessory protein like 2
243369_PM_at	243369_PM_at	0.826481157183316	0.0346793901825644	220348632787025	-357855538900056	0.200666666666667
214288_PM_s_at	214288_PM_s_at	0.826481157183316	0.0347008134615853	220320745864499	-357901189037081	0.097999999999999	PSMB1	proteasome subunit beta 1
1558755_PM_x_at	1558755_PM_x_at	0.826481157183316	0.0347337343702716	-220277922307717	-357971282186001	-0.239333333333334	ZNF763	zinc finger protein 763
223394_PM_at	223394_PM_at	0.826481157183316	0.0347419154270275	-220267286003799	-357988690101767	-0.234666666666665	SERTAD1	SERTA domain containing 1
201323_PM_at	201323_PM_at	0.826481157183316	0.034785387651785	220210804668675	-358081120490994	0.163333333333334	EBNA1BP2	EBNA1 binding protein 2
208907_PM_s_at	208907_PM_s_at	0.826481157183316	0.0347910038678735	220203512392983	-358093052923564	0.207999999999999	MRPS18B	mitochondrial ribosomal protein S18B
218281_PM_at	218281_PM_at	0.826481157183316	0.0347990452201252	220193073072648	-358110134420238	0.159333333333334	MRPL48	mitochondrial ribosomal protein L48
238248_PM_at	238248_PM_at	0.826481157183316	0.0348246324532239	-220159869938168	-358164459793208	-326	UMOD	uromodulin
235353_PM_at	235353_PM_at	0.826481157183316	0.0348326190223551	220149510671698	-358181407955852	0.452666666666666	SEL1L3	SEL1L family member 3
205394_PM_at	205394_PM_at	0.826481157183316	0.0348367547393446	220144147124998	-358190182707851	274	CHEK1	checkpoint kinase 1
237601_PM_at	237601_PM_at	0.826481157183316	0.0348722095806703	-220098189615245	-358265362981714	-242	LOC100507277	uncharacterized LOC100507277
1554556_PM_a_at	1554556_PM_a_at	0.826481157183316	0.0348744689902946	220095262322852	-358270151264861	248	ATP11B	ATPase phospholipid transporting 11B (putative)
1557091_PM_at	1557091_PM_at	0.826481157183316	0.0348766066673046	-220092492903225	-358274681268577	-0.193333333333334	MAMSTR	MEF2 activating motif and SAP domain containing transcriptional regulator
208237_PM_x_at	208237_PM_x_at	0.826481157183316	0.0349447983831616	-220004228098945	-358419037183572	-0.283333333333333	ADAM22	ADAM metallopeptidase domain 22
208943_PM_s_at	208943_PM_s_at	0.826481157183316	0.034949352291828	219998339170309	-358428667008039	0.191333333333329	SEC62	SEC62 homolog, preprotein translocation factor
229760_PM_at	229760_PM_at	0.826481157183316	0.0349598622772897	-219984750701555	-358450886757695	-0.182666666666666	VEPH1	ventricular zone expressed PH domain containing 1
202324_PM_s_at	202324_PM_s_at	0.826481157183316	0.0349770292536004	219962563183809	-358487165537676	0.135333333333332	ACBD3	acyl-CoA binding domain containing 3
1554809_PM_at	1554809_PM_at	0.826481157183316	0.0349807120428424	-219957804616954	-358494945930708	-214	LOC389199	uncharacterized LOC389199
240246_PM_at	240246_PM_at	0.826481157183316	0.0349927560644192	-219942245545673	-358520384636299	-0.443333333333335	FRG1JP	FSHD region gene 1 family member J, pseudogene
229561_PM_at	229561_PM_at	0.826481157183316	0.035001874931967	-219930468515527	-358539638959502	-0.279333333333332	CARMIL3	capping protein regulator and myosin 1 linker 3
235670_PM_at	235670_PM_at	0.826481157183316	0.0350130516883954	-219916037455195	-358563231386611	-0.307333333333336	STX11	syntaxin 11
230757_PM_at	230757_PM_at	0.826481157183316	0.0350134469334115	-219915527203133	-3585640655456	-0.246666666666667
223126_PM_s_at	223126_PM_s_at	0.826481157183316	0.0350300655664738	-219894077589729	-358599130103923	-0.348666666666669	C1orf21	chromosome 1 open reading frame 21
1555079_PM_at	1555079_PM_at	0.826481157183316	0.0350332524017209	-219889965390514	-358605852210598	-0.180666666666667	SPATA6L	spermatogenesis associated 6 like
218059_PM_at	218059_PM_at	0.826481157183316	0.0350380595661838	219883762997605	-358615990937066	0.142666666666667	ZNF706	zinc finger protein 706
202721_PM_s_at	202721_PM_s_at	0.826481157183316	0.0350471885707869	2198719864875	-358635240830319	0.327999999999999	GFPT1	glutamine--fructose-6-phosphate transaminase 1
238510_PM_at	238510_PM_at	0.826481157183316	0.0351061417613495	21979600214729	-358759427561321	0.159333333333337	ZNF720	zinc finger protein 720
212491_PM_s_at	212491_PM_s_at	0.826481157183316	0.0351475957491905	219742640588234	-35884662229005	0.154666666666666	DNAJC8	DnaJ heat shock protein family (Hsp40) member C8
205367_PM_at	205367_PM_at	0.826481157183316	0.0351588783520217	219728126808606	-358870335771892	0.250000000000001	SH2B2	SH2B adaptor protein 2
1569805_PM_at	1569805_PM_at	0.826481157183316	0.035178072471793	-219703445316835	-358910659354062	-0.237333333333333	LOC101927274	uncharacterized LOC101927274
224948_PM_at	224948_PM_at	0.826481157183316	0.0351931459597581	219684070922935	-358942310202737	0.181999999999999	MRPS24	mitochondrial ribosomal protein S24
232439_PM_at	232439_PM_at	0.826481157183316	0.0351956815947665	-219680812525156	-35894763307056	-0.372666666666666
234233_PM_s_at	234233_PM_s_at	0.826481157183316	0.0352092491540755	219663381199629	-358976107673928	0.217333333333333
207051_PM_at	207051_PM_at	0.826481157183316	0.0352130764686494	219658465027636	-358984138105383	0.205333333333334	SLC17A4	solute carrier family 17 member 4
210325_PM_at	210325_PM_at	0.826481157183316	0.0352322860153668	-219633797635443	-359024429711829	-0.326666666666668	CD1A	CD1a molecule
225671_PM_at	225671_PM_at	0.826481157183316	0.0352343277132505	-21963117655312	-359028710789677	-0.190666666666667	SPNS2	sphingolipid transporter 2
236304_PM_at	236304_PM_at	0.826481157183316	0.0352504930613456	-219610428655333	-359062597576664	-0.235999999999999
233708_PM_at	233708_PM_at	0.826481157183316	0.0352573308659159	-219601655027175	-359076926550412	-0.165999999999999
1570480_PM_s_at	1570480_PM_s_at	0.826481157183316	0.0352615141400455	219596288191785	-359085691397646	0.207333333333333	ART1	ADP-ribosyltransferase 1
225298_PM_at	225298_PM_at	0.826481157183316	0.0352750664212979	219578905506043	-359114078901649	0.180000000000002	PNKD	paroxysmal nonkinesigenic dyskinesia
243658_PM_at	243658_PM_at	0.826481157183316	0.035281815719316	219570250815974	-359128212209737	0.185333333333334
226889_PM_at	226889_PM_at	0.826481157183316	0.0352840646388268	-219567367332989	-359132920917219	-218	WDR35	WD repeat domain 35
223672_PM_at	223672_PM_at	0.826481157183316	0.0352845735180287	-219566714889302	-359133986347176	-0.136666666666666	SGIP1	SH3 domain GRB2 like endophilin interacting protein 1
217117_PM_x_at	217117_PM_x_at	0.826481157183316	0.0352857531422869	219565202502943	-359136456041045	0.228666666666667	MUC3A	mucin 3A, cell surface associated
1562823_PM_at	1562823_PM_at	0.826485013169534	0.0353010230426245	219545629163845	-359168417801584	0.263333333333333	ROR1-AS1	ROR1 antisense RNA 1
210275_PM_s_at	210275_PM_s_at	0.826560443072364	0.0353193514740599	-219522145299826	-359206762516767	-0.16333333333333	ZFAND5	zinc finger AN1-type containing 5
203880_PM_at	203880_PM_at	0.82676429468832	0.0353431725354287	219491640084762	-359256567484098	0.178666666666665	COX17	COX17, cytochrome c oxidase copper chaperone
216016_PM_at	216016_PM_at	0.826868552870964	0.0353676984548846	-219460251396098	-359307809813687	-0.359333333333332	NLRP3	NLR family pyrin domain containing 3
238670_PM_at	238670_PM_at	0.826868552870964	0.0354097058134182	-219406534766707	-359395490809706	-0.36	RAD18	RAD18, E3 ubiquitin protein ligase
219923_PM_at	219923_PM_at	0.826868552870964	0.0354265400399629	219385024072476	-359430598236962	0.218666666666666	TRIM45	tripartite motif containing 45
AFFX-HUMISGF3A/M97935_MA_at	AFFX-HUMISGF3A/M97935_MA_at	0.826868552870964	0.0354364111033705	-219372415117003	-35945117608869	-0.463333333333333	STAT1	signal transducer and activator of transcription 1
216404_PM_at	216404_PM_at	0.826868552870964	0.0354920451587641	-219301408654864	-359567043368572	-0.213333333333334	ATXN8OS	ATXN8 opposite strand (non-protein coding)
244417_PM_at	244417_PM_at	0.826868552870964	0.0355109533821729	-219277298458726	-35960638004811	-0.383333333333334
1554332_PM_a_at	1554332_PM_a_at	0.826868552870964	0.0355361526855473	-219245184199921	-359658770946014	-0.180666666666665	SLCO4A1-AS1	SLCO4A1 antisense RNA 1
237133_PM_at	237133_PM_at	0.826868552870964	0.0355513006773688	-219225889216233	-359690246013709	-0.342666666666667
238834_PM_at	238834_PM_at	0.826868552870964	0.035558337105159	-219216928954952	-359704861838111	-308	MYLK3	myosin light chain kinase 3
208108_PM_s_at	208108_PM_s_at	0.826868552870964	0.0355679883956018	-219204641472832	-359724904287256	-0.179333333333333	AVPR2	arginine vasopressin receptor 2
215607_PM_x_at	215607_PM_x_at	0.826868552870964	0.0356125206972849	-219147983944217	-359817309749403	-0.213333333333334
224990_PM_at	224990_PM_at	0.826868552870964	0.0356420613213584	-219110434880501	-359878541079424	-0.150666666666667	SMIM14	small integral membrane protein 14
241542_PM_at	241542_PM_at	0.826868552870964	0.0356423830273246	-219110026113159	-359879207616634	-0.169333333333332
201104_PM_x_at	201104_PM_x_at	0.826868552870964	0.0356762651037094	-219066993149419	-359949372414351	-0.193999999999999	NBPF8///NBPF15///NBPF11	neuroblastoma breakpoint family member 8///neuroblastoma breakpoint family member 15///neuroblastoma breakpoint family member 11
227063_PM_at	227063_PM_at	0.826868552870964	0.0356825766267825	219058981035904	-359962435014584	0.241333333333333	TMEM256	transmembrane protein 256
222289_PM_at	222289_PM_at	0.826868552870964	0.0356826553188747	219058881148825	-359962597864005	0.236666666666665	KCNC2	potassium voltage-gated channel subfamily C member 2
222680_PM_s_at	222680_PM_s_at	0.826868552870964	0.0356991510661477	219037946761513	-359996726783276	0.492666666666667	DTL	denticleless E3 ubiquitin protein ligase homolog
217918_PM_at	217918_PM_at	0.826868552870964	0.0357047400750451	219030855831364	-360008286468405	0.140000000000001	DYNLRB1	dynein light chain roadblock-type 1
203827_PM_at	203827_PM_at	0.826868552870964	0.0357384459176046	218988113276897	-360077960127566	0.256666666666668	WIPI1	WD repeat domain, phosphoinositide interacting 1
1553645_PM_at	1553645_PM_at	0.826868552870964	0.0357450911422487	-218979690676875	-360091688490098	-0.295333333333332	CCDC141	coiled-coil domain containing 141
235354_PM_s_at	235354_PM_s_at	0.826868552870964	0.0358006099489697	-218909376975553	-360206281399846	-358	RSRC1	arginine and serine rich coiled-coil 1
236986_PM_at	236986_PM_at	0.826868552870964	0.0358011568683701	218908684794607	-360207409345093	0.294666666666667	LINC00582	long intergenic non-protein coding RNA 582
238556_PM_at	238556_PM_at	0.826868552870964	0.0358048631117675	218903994423145	-360215052486081	0.249333333333333	CAMK2G	calcium/calmodulin dependent protein kinase II gamma
1569383_PM_s_at	1569383_PM_s_at	0.826868552870964	0.0358454146222792	-218852703439586	-360298625620778	-0.252666666666665	ZFYVE28	zinc finger FYVE-type containing 28
203114_PM_at	203114_PM_at	0.826868552870964	0.0358618103614671	218831980220898	-360332387976138	224	SSSCA1	Sjogren syndrome/scleroderma autoantigen 1
221195_PM_at	221195_PM_at	0.826868552870964	0.0358638352111277	-218829421520163	-360336556466558	-0.17466666666667	RNFT1	ring finger protein, transmembrane 1
1557769_PM_at	1557769_PM_at	0.826868552870964	0.0358814077556624	-218807221388429	-360372722228756	-0.136666666666667	CHN2	chimerin 2
200652_PM_at	200652_PM_at	0.826868552870964	0.03592045703614	218757923490988	-360453023175151	0.191333333333333	SSR2	signal sequence receptor subunit 2
203362_PM_s_at	203362_PM_s_at	0.826868552870964	0.0359253865060169	218751703662943	-36046315370041	0.332666666666666	MAD2L1	MAD2 mitotic arrest deficient-like 1 (yeast)
212930_PM_at	212930_PM_at	0.826868552870964	0.0359400755328058	-218733174088666	-360493332487412	-0.191333333333332	ATP2B1	ATPase plasma membrane Ca2+ transporting 1
1559701_PM_s_at	1559701_PM_s_at	0.826868552870964	0.0359445414844656	218727541821959	-360502505304034	0.397333333333333	NDST2	N-deacetylase and N-sulfotransferase 2
218668_PM_s_at	218668_PM_s_at	0.826868552870964	0.0359458192445185	-218725930480599	-360505129534697	-0.157999999999996	RAP2C	RAP2C, member of RAS oncogene family
240853_PM_at	240853_PM_at	0.826868552870964	0.0359966555653124	-218661863867409	-36060945742695	-256
244276_PM_at	244276_PM_at	0.826868552870964	0.0360016047729428	-21865563092558	-360619606180927	-0.185333333333333	KLB	klotho beta
203932_PM_at	203932_PM_at	0.826868552870964	0.0360122276285432	-218642255274624	-360641384326838	-0.236666666666668	HLA-DMB	major histocompatibility complex, class II, DM beta
243555_PM_at	243555_PM_at	0.826868552870964	0.0360168543236154	218636430722652	-360650867531203	0.178666666666667
203159_PM_at	203159_PM_at	0.826868552870964	0.0360207412614697	21863153796762	-360658833499654	0.225333333333332	GLS	glutaminase
1559822_PM_s_at	1559822_PM_s_at	0.826868552870964	0.0360249617205759	218626225919634	-360667481983556	0.174666666666666	MTDH	metadherin
231538_PM_at	231538_PM_at	0.826868552870964	0.0360297166729534	218620241800619	-360677224481764	0.226666666666667	C11orf1	chromosome 11 open reading frame 1
203025_PM_at	203025_PM_at	0.826868552870964	0.0360317030161113	218617742191509	-360681293937164	0.189333333333334	NAA10	N(alpha)-acetyltransferase 10, NatA catalytic subunit
234113_PM_at	234113_PM_at	0.826868552870964	0.0360907680532977	218543470992331	-360802195263762	0.286666666666667
214529_PM_at	214529_PM_at	0.826868552870964	0.0360957419312544	-218537221549348	-360812367015349	-0.230666666666666	TSHB	thyroid stimulating hormone beta
229455_PM_at	229455_PM_at	0.826868552870964	0.0361282297926368	-218496420960533	-360878770064206	-0.35	LOC102723694	uncharacterized LOC102723694
222503_PM_s_at	222503_PM_s_at	0.826868552870964	0.0361375534281684	21848471771084	-360897815521338	0.147333333333337	WDR41	WD repeat domain 41
209121_PM_x_at	209121_PM_x_at	0.826868552870964	0.0361492992538767	-21846997790172	-360921801548619	-0.248666666666666	NR2F2	nuclear receptor subfamily 2 group F member 2
238418_PM_at	238418_PM_at	0.826868552870964	0.0361605296062481	218455888951399	-360944727373303	0.281333333333333	SLC35B4	solute carrier family 35 member B4
228972_PM_at	228972_PM_at	0.826868552870964	0.0361614073704304	21845478792362	-360946518944187	0.264000000000001	PITPNA-AS1	PITPNA antisense RNA 1
204403_PM_x_at	204403_PM_x_at	0.826868552870964	0.0361751611828201	-218437538873065	-360974585433753	-0.199333333333333	TCAF1	TRPM8 channel associated factor 1
1558571_PM_at	1558571_PM_at	0.826868552870964	0.036176222344268	218436208283029	-360976750415248	218	ZMYND8	zinc finger MYND-type containing 8
1556963_PM_at	1556963_PM_at	0.826868552870964	0.0361854546306718	-218424633389841	-3609955833455	-0.19
206315_PM_at	206315_PM_at	0.826868552870964	0.036187993264408	218421451062935	-361000761027652	0.194666666666666	CRLF1	cytokine receptor like factor 1
1560915_PM_at	1560915_PM_at	0.826868552870964	0.0361904395362468	218418384705399	-361005749976161	216	DPY19L1	dpy-19 like 1
231276_PM_at	231276_PM_at	0.826868552870964	0.036204493097221	-218400772399961	-361034404156468	-0.322666666666666
224355_PM_s_at	224355_PM_s_at	0.826868552870964	0.0362220598135615	-218378765881254	-361070205179741	-0.200666666666668	MS4A8	membrane spanning 4-domains A8
218190_PM_s_at	218190_PM_s_at	0.826868552870964	0.0362266339900114	218373037191234	-361079524409811	0.126666666666663	UQCR10	ubiquinol-cytochrome c reductase, complex III subunit X
201077_PM_s_at	201077_PM_s_at	0.826868552870964	0.0362915821954383	218291765682437	-361211715508388	0.161333333333335	SNU13	SNU13 homolog, small nuclear ribonucleoprotein (U4/U6.U5)
218193_PM_s_at	218193_PM_s_at	0.826868552870964	0.0362923512207688	218290804156429	-361213279258742	0.199333333333333	GOLT1B	golgi transport 1B
231675_PM_s_at	231675_PM_s_at	0.826868552870964	0.0362997251683553	218281585300887	-361228271835269	0.172666666666667	ADH4	alcohol dehydrogenase 4 (class II), pi polypeptide
1563090_PM_at	1563090_PM_at	0.826868552870964	0.0363122951486136	218265874250687	-361253821608078	0.228666666666668	CCDC33	coiled-coil domain containing 33
210004_PM_at	210004_PM_at	0.826868552870964	0.0363155717963994	-218261779609014	-361260480222598	-0.397333333333333	OLR1	oxidized low density lipoprotein receptor 1
232252_PM_at	232252_PM_at	0.826868552870964	0.0363197700211358	-218256533805929	-361269010701658	-0.230666666666666	DUSP27	dual specificity phosphatase 27 (putative)
232235_PM_at	232235_PM_at	0.826868552870964	0.0363669394452264	218197631369828	-361364785183009	0.366666666666667	DSEL	dermatan sulfate epimerase-like
1570384_PM_at	1570384_PM_at	0.826868552870964	0.0363838269253674	-218176559819134	-361399042794268	-0.304666666666668	TAS2R19	taste 2 receptor member 19
241983_PM_at	241983_PM_at	0.826868552870964	0.0363876817246555	-21817175117032	-361406860251664	-0.198000000000001	PTPN2	protein tyrosine phosphatase, non-receptor type 2
208294_PM_x_at	208294_PM_x_at	0.826868552870964	0.0363895750498492	-218169389518172	-361410699563366	-0.292666666666667	CSHL1	chorionic somatomammotropin hormone like 1
217960_PM_s_at	217960_PM_s_at	0.826868552870964	0.0363906870262289	218168002537868	-361412954348237	0.192666666666668	TOMM22	translocase of outer mitochondrial membrane 22
241794_PM_at	241794_PM_at	0.826868552870964	0.0363960267525243	-218161342765013	-361423780861228	-208	ACTR6	ARP6 actin-related protein 6 homolog
1560087_PM_a_at	1560087_PM_a_at	0.826868552870964	0.036446931320584	-218097897641304	-361526909276035	-0.225333333333334
225745_PM_at	225745_PM_at	0.826868552870964	0.0364544051993363	-21808858919063	-361542038147658	-0.372000000000001	LRP6	LDL receptor related protein 6
225454_PM_at	225454_PM_at	0.826868552870964	0.03645752567875	218084703247593	-361548353772476	0.210666666666667	CCDC124	coiled-coil domain containing 124
239700_PM_at	239700_PM_at	0.826868552870964	0.0364694616935343	-218069842024943	-361572506228452	-0.246666666666667	ZNF710	zinc finger protein 710
211868_PM_x_at	211868_PM_x_at	0.826868552870964	0.0364884540963541	218046204010181	-361610920339032	0.792000000000002	LOC100291190///LOC100290320///IGHV4-31///IGHM///IGHG3///IGHG2///IGHG1///IGHD///IGHA2///IGHA1///IGH	similar to immunoglobulin heavy locus///similar to hCG2042717///immunoglobulin heavy variable 4-31///immunoglobulin heavy constant mu///immunoglobulin heavy constant gamma 3 (G3m marker)///immunoglobulin heavy constant gamma 2 (G2m marker)///immunoglobulin heavy constant gamma 1 (G1m marker)///immunoglobulin heavy constant delta///immunoglobulin heavy constant alpha 2 (A2m marker)///immunoglobulin heavy constant alpha 1///immunoglobulin heavy locus
210502_PM_s_at	210502_PM_s_at	0.826868552870964	0.0364924307484987	218041256042537	-361618960904671	0.199333333333335	PPIE	peptidylprolyl isomerase E
227279_PM_at	227279_PM_at	0.826868552870964	0.0365066605408208	218023554493451	-361647725293478	0.250666666666663	TCEAL3	transcription elongation factor A like 3
209386_PM_at	209386_PM_at	0.826868552870964	0.0365087946126673	-218020900285199	-361652038145969	-0.223333333333334	TM4SF1	transmembrane 4 L six family member 1
227711_PM_at	227711_PM_at	0.826868552870964	0.0365226258347929	218003701336427	-361679984013493	0.377333333333331	GTSF1	gametocyte specific factor 1
212296_PM_at	212296_PM_at	0.826868552870964	0.0365296534802508	217994964772401	-36169417910432	0.186000000000003	PSMD14	proteasome 26S subunit, non-ATPase 14
215357_PM_s_at	215357_PM_s_at	0.826868552870964	0.0365441541696507	217976942670578	-361723459988735	296	POLDIP3	DNA polymerase delta interacting protein 3
226805_PM_at	226805_PM_at	0.826868552870964	0.0365495673945561	217970216507336	-361734387689691	0.238666666666666	FITM2	fat storage inducing transmembrane protein 2
220091_PM_at	220091_PM_at	0.826868552870964	0.0365566120697224	-217961464526656	-361748606291598	-0.236666666666666	SLC2A6	solute carrier family 2 member 6
231907_PM_at	231907_PM_at	0.826933585458134	0.0365746006910113	-217939123106943	-361784900682004	-0.229333333333332	ABL2	ABL proto-oncogene 2, non-receptor tyrosine kinase
224899_PM_s_at	224899_PM_s_at	0.827335154544517	0.0366239195606593	217877920482733	-361884312995284	0.156000000000002	MAGT1	magnesium transporter 1
1554782_PM_at	1554782_PM_at	0.827335154544517	0.0366270604309621	217874025283826	-361890639358169	0.284666666666666	KLHL30-AS1	KLHL30 antisense RNA 1
228266_PM_s_at	228266_PM_s_at	0.827335154544517	0.0366377241974114	217860802669091	-361912114190973	486	HDGFRP3	hepatoma-derived growth factor, related protein 3
242278_PM_at	242278_PM_at	0.827349484646883	0.0366684212451502	217822758775693	-361973896113725	0.288000000000002
230728_PM_at	230728_PM_at	0.827349484646883	0.0366686009370135	21782253616102	-361974257609635	0.37333333333333	FKBP14	FK506 binding protein 14
242962_PM_at	242962_PM_at	0.827827399572021	0.0367120843707792	217768694438848	-362061681591436	0.218666666666667
1567245_PM_at	1567245_PM_at	0.827827399572021	0.0367200420133655	-217758847338844	-362077668896462	-0.179999999999999	OR5J2	olfactory receptor family 5 subfamily J member 2
1561107_PM_at	1561107_PM_at	0.827948621289659	0.0367535965858229	-217717346489491	-362145042197594	-0.199333333333333	LOC101928985	uncharacterized LOC101928985
1561625_PM_at	1561625_PM_at	0.827948621289659	0.0367556831054114	217714766962496	-36214922955421	0.176666666666667	LOC101928565	uncharacterized LOC101928565
1570200_PM_at	1570200_PM_at	0.829060004817607	0.036824286933946	217630025843983	-362286770718099	0.365999999999999	HELB	DNA helicase B
205450_PM_at	205450_PM_at	0.829060004817607	0.036839845631599	217610826927826	-362317926750161	0.252666666666666	PHKA1	phosphorylase kinase regulatory subunit alpha 1
230894_PM_s_at	230894_PM_s_at	0.829060004817607	0.0368504785107634	-217597710462366	-362339211057658	-0.218666666666669
229768_PM_at	229768_PM_at	0.829648070785257	0.0368917802471083	-217546793587238	-362421826152683	-186	OR51E1	olfactory receptor family 51 subfamily E member 1
213808_PM_at	213808_PM_at	0.829761354491925	0.0369119827621922	217521906370157	-362462201908687	0.465999999999999	ADAM23	ADAM metallopeptidase domain 23
1563225_PM_a_at	1563225_PM_a_at	0.829881963520481	0.0369445448845271	-21748181903748	-362527230712289	-0.200666666666666
224839_PM_s_at	224839_PM_s_at	0.829881963520481	0.0369483881576727	217477089648202	-362534902067965	0.320666666666666	GPT2	glutamic--pyruvic transaminase 2
207176_PM_s_at	207176_PM_s_at	0.829881963520481	0.0369910408407972	-217424632232069	-36261998328373	-0.214666666666667	CD80	CD80 molecule
242591_PM_at	242591_PM_at	0.829881963520481	0.0369928594684991	-217422396747221	-362623608717763	-0.241333333333335	DNAH1	dynein axonemal heavy chain 1
202206_PM_at	202206_PM_at	0.829881963520481	0.0369931848492452	-217421996794578	-362624257344715	-0.207333333333329	ARL4C	ADP ribosylation factor like GTPase 4C
214463_PM_x_at	214463_PM_x_at	0.83020511244429	0.0370227629418636	217385652971729	-362683194768157	0.482666666666665	HIST1H4J	histone cluster 1, H4j
1556075_PM_at	1556075_PM_at	0.830511234839619	0.0370515932421367	-217350252869756	-362740595113746	-0.170000000000002	BMPR2	bone morphogenetic protein receptor type 2
243703_PM_x_at	243703_PM_x_at	0.830745786729421	0.0370897478598714	-217303441334455	-362816488676603	-0.230666666666666	LIPE-AS1	LIPE antisense RNA 1
1553229_PM_at	1553229_PM_at	0.830745786729421	0.0371040805320433	217285867795599	-36284497693468	0.256666666666667	ZNF572	zinc finger protein 572
207691_PM_x_at	207691_PM_x_at	0.830745786729421	0.0371076067397735	21728154517748	-362851984031211	0.376666666666667	ENTPD1	ectonucleoside triphosphate diphosphohydrolase 1
217721_PM_at	217721_PM_at	0.831069535099661	0.0371383005367707	-217243934484957	-362912947966178	-0.293333333333334	2007-09-01	septin 7
214993_PM_at	214993_PM_at	0.831069535099661	0.037175234784987	-217198713720239	-362986237361657	-0.210666666666667	ASPHD1	aspartate beta-hydroxylase domain containing 1
223464_PM_at	223464_PM_at	0.831069535099661	0.037176778899796	-217196824041311	-362989299734189	-0.349333333333333	OSBPL5	oxysterol binding protein like 5
223112_PM_s_at	223112_PM_s_at	0.831069535099661	0.0371828241236219	217189426603054	-363001287680703	0.146000000000001	NDUFB10	NADH:ubiquinone oxidoreductase subunit B10
228962_PM_at	228962_PM_at	0.831202947942663	0.0372039846387934	-217163541269955	-363043233986557	-0.367999999999999	PDE4D	phosphodiesterase 4D
238880_PM_at	238880_PM_at	0.831701800154416	0.037253544519731	217102966695059	-363141379242031	0.206666666666663	GTF3A	general transcription factor IIIA
237690_PM_at	237690_PM_at	0.831701800154416	0.0372567141036	21709909511199	-363147651472623	0.212666666666668	ADGRF4	adhesion G protein-coupled receptor F4
237331_PM_s_at	237331_PM_s_at	0.832427901819276	0.0373358884824898	-217002480218936	-363304148660634	-0.283333333333333	MAPT-AS1	MAPT antisense RNA 1
232472_PM_at	232472_PM_at	0.832427901819276	0.0373402247916429	216997193978647	-363312709914291	0.338666666666668
206378_PM_at	206378_PM_at	0.832427901819276	0.0373475025555158	216988323143663	-363327076215238	0.22	SCGB2A2	secretoglobin family 2A member 2
214278_PM_s_at	214278_PM_s_at	0.832427901819276	0.0373500959328579	-216985162459085	-363332194837878	-274	NDRG2	NDRG family member 2
222011_PM_s_at	222011_PM_s_at	0.832448963853524	0.0373662552357535	-216965472671669	-363364080602221	-202	TCP1	t-complex 1
231595_PM_at	231595_PM_at	0.832591939680346	0.0373923282811789	-216933719163269	-363415498125748	-304	MRVI1-AS1	MRVI1 antisense RNA 1
239767_PM_at	239767_PM_at	0.832591939680346	0.0374197020171229	216900402787902	-363469440638817	0.229333333333333
231263_PM_at	231263_PM_at	0.832591939680346	0.0374199408716406	-21690011217529	-363469911143684	-0.284666666666667	ARMC12	armadillo repeat containing 12
239041_PM_at	239041_PM_at	0.832591939680346	0.0374487217215899	-216865106797885	-363526581958913	-0.368666666666666	HIST1H2AK	histone cluster 1, H2ak
244094_PM_at	244094_PM_at	0.832591939680346	0.03746357066673	-216847055786794	-363555802529681	-0.235999999999999
209482_PM_at	209482_PM_at	0.832591939680346	0.0374871446769035	216818411290529	-36360216806836	0.185333333333332	POP7	POP7 homolog, ribonuclease P/MRP subunit
239219_PM_at	239219_PM_at	0.832591939680346	0.0375000018051541	216802795504539	-363627442805385	0.247999999999998	AURKB	aurora kinase B
225402_PM_at	225402_PM_at	0.832591939680346	0.0375172516667234	216781851953092	-363661338711435	0.297333333333332	TP53RK	TP53 regulating kinase
238901_PM_at	238901_PM_at	0.832591939680346	0.0375250593753291	-216772375207626	-363676675506002	-0.2	LINC01133	long intergenic non-protein coding RNA 1133
223611_PM_s_at	223611_PM_s_at	0.832591939680346	0.0375303064380375	216766007477674	-363686980525163	0.233999999999999	LNX1	ligand of numb-protein X 1
242776_PM_at	242776_PM_at	0.832591939680346	0.0375765537629097	-216709916894846	-363777743744461	-0.119333333333334	ZCCHC6	zinc finger CCHC-type containing 6
218911_PM_at	218911_PM_at	0.832591939680346	0.0375859599807998	216698516181264	-363796189828023	0.256666666666666	YEATS4	YEATS domain containing 4
234338_PM_s_at	234338_PM_s_at	0.832591939680346	0.0376128026264735	216665995773489	-363848803305013	0.237333333333333	ZBTB47	zinc finger and BTB domain containing 47
215649_PM_s_at	215649_PM_s_at	0.832591939680346	0.0376352406905645	216638827449426	-363892753577784	0.216666666666667	MVK	mevalonate kinase
1555733_PM_s_at	1555733_PM_s_at	0.832591939680346	0.0376577442127473	-21661159434113	-363936804741103	-0.205999999999999	AP1S3	adaptor related protein complex 1 sigma 3 subunit
1565559_PM_at	1565559_PM_at	0.832591939680346	0.037677252097387	-21658799818197	-363974969757455	-0.190666666666668	MAGIX	MAGI family member, X-linked
201768_PM_s_at	201768_PM_s_at	0.832591939680346	0.0376948784751127	216566687185061	-364009436168343	0.173333333333335	CLINT1	clathrin interactor 1
201622_PM_at	201622_PM_at	0.832591939680346	0.0377114829687474	216546619796375	-364041889090925	0.23666666666667	SND1	staphylococcal nuclease and tudor domain containing 1
222015_PM_at	222015_PM_at	0.832591939680346	0.0377237435084572	216531807345742	-364065842378467	0.404666666666666	CSNK1E	casein kinase 1 epsilon
220148_PM_at	220148_PM_at	0.832591939680346	0.0377483983466212	21650203380834	-364113985807478	0.356666666666668	ALDH8A1	aldehyde dehydrogenase 8 family member A1
211647_PM_x_at	211647_PM_x_at	0.832591939680346	0.0377491358788315	216501143420395	-364115425481271	0.411333333333335	LOC100133862///IGHM///IGHG1	Ig heavy chain V-I region V35-like///immunoglobulin heavy constant mu///immunoglobulin heavy constant gamma 1 (G1m marker)
218579_PM_s_at	218579_PM_s_at	0.832591939680346	0.0377590871239539	-216489131263344	-364134847603118	-0.176666666666667	DHX35	DEAH-box helicase 35
233310_PM_at	233310_PM_at	0.832591939680346	0.0377616932193033	216485985908698	-364139933113408	0.203333333333334
228407_PM_at	228407_PM_at	0.832591939680346	0.0378302351038489	-216403330437536	-364273554392648	-0.211333333333333	SCUBE3	signal peptide, CUB domain and EGF like domain containing 3
211153_PM_s_at	211153_PM_s_at	0.832591939680346	0.0378356093376161	-216396855219708	-364284020739491	-0.176666666666666	TNFSF11	tumor necrosis factor superfamily member 11
217398_PM_x_at	217398_PM_x_at	0.832591939680346	0.0378381063281537	216393846965488	-364288883115502	0.106666666666666	GAPDH	glyceraldehyde-3-phosphate dehydrogenase
231199_PM_at	231199_PM_at	0.832591939680346	0.0378525011784082	-216376508184617	-364316907631038	-222
213640_PM_s_at	213640_PM_s_at	0.832591939680346	0.0378756983588717	-216348579224021	-364362045616976	-0.163333333333334	LOX	lysyl oxidase
231553_PM_s_at	231553_PM_s_at	0.832591939680346	0.0378785253235585	-216345176653032	-36436754447291	-256	MICAL3	microtubule associated monooxygenase, calponin and LIM domain containing 3
224428_PM_s_at	224428_PM_s_at	0.832591939680346	0.0378867698406836	-216335254736348	-36438357881912	-0.354666666666666	CDCA7	cell division cycle associated 7
227899_PM_at	227899_PM_at	0.832591939680346	0.0378985514601253	-216321079404385	-364406486008065	-0.270666666666666	VIT	vitrin
202888_PM_s_at	202888_PM_s_at	0.832591939680346	0.0379133429547993	216303288219667	-364435234873783	0.538000000000001	ANPEP	alanyl aminopeptidase, membrane
212953_PM_x_at	212953_PM_x_at	0.832591939680346	0.0379156679575261	216300492271902	-364439752707779	0.239999999999997	CALR	calreticulin
209326_PM_at	209326_PM_at	0.832591939680346	0.0379385691993668	216272960375262	-364484237932767	0.195333333333331	SLC35A2	solute carrier family 35 member A2
239170_PM_at	239170_PM_at	0.832591939680346	0.0379619687852228	-216244844634374	-364529662378507	-0.232666666666669	ACTR3	ARP3 actin related protein 3 homolog
234975_PM_at	234975_PM_at	0.832591939680346	0.0379705554684136	-216234531183046	-364546323982423	-306	GSPT1	G1 to S phase transition 1
233130_PM_at	233130_PM_at	0.832591939680346	0.0380004446448694	-21619864751299	-364604290443483	-0.226666666666667
1553072_PM_at	1553072_PM_at	0.832591939680346	0.0380097898117029	-216187433256087	-364622404550791	-182	BNIPL	BCL2 interacting protein like
1557297_PM_at	1557297_PM_at	0.832591939680346	0.0380116002515192	-2161852610009	-364625913263067	-206
1561609_PM_at	1561609_PM_at	0.832591939680346	0.0380238621792719	-216170550955683	-364649672851402	-0.204666666666667	MIR548XHG	MIR548X host gene
202243_PM_s_at	202243_PM_s_at	0.832591939680346	0.0380273210385206	216166402291486	-364656373545181	0.120666666666668	PSMB4	proteasome subunit beta 4
217996_PM_at	217996_PM_at	0.832591939680346	0.0380321952760199	-216160556547961	-364665815113384	-0.607333333333334	PHLDA1	pleckstrin homology like domain family A member 1
231134_PM_at	231134_PM_at	0.832591939680346	0.038036635104567	-216155232377271	-364674414122325	-0.178666666666667	SCP2D1	SCP2 sterol binding domain containing 1
208680_PM_at	208680_PM_at	0.832591939680346	0.038042216013906	216148540624969	-36468522168438	0.194666666666665	PRDX1	peroxiredoxin 1
209579_PM_s_at	209579_PM_s_at	0.833530462405681	0.0381202553482998	216055059429709	-364836174370372	0.118666666666662	MBD4	methyl-CpG binding domain 4, DNA glycosylase
239857_PM_at	239857_PM_at	0.833530462405681	0.0381300850824354	216043296730574	-364855165406064	0.274666666666666
1560633_PM_a_at	1560633_PM_a_at	0.833530462405681	0.038149982344948	21601949502891	-364893591331948	0.211333333333333	C21orf91-OT1	C21orf91 overlapping transcript 1
219541_PM_at	219541_PM_at	0.833530462405681	0.038160175330534	21600730615012	-364913268131296	0.242000000000001	LIME1	Lck interacting transmembrane adaptor 1
215776_PM_at	215776_PM_at	0.833530462405681	0.0381871417591594	-215975073369448	-364965298490763	-0.171333333333334	INSRR	insulin receptor related receptor
211203_PM_s_at	211203_PM_s_at	0.833530462405681	0.0382216420281292	215933864943351	-365031809379376	0.199333333333332	CNTN1	contactin 1
215920_PM_s_at	215920_PM_s_at	0.833530462405681	0.038241406544485	215910272357084	-365069884044132	0.199999999999999	NPIPB1P///PDXDC2P///NPIPB3	nuclear pore complex interacting protein family member B1, pseudogene///pyridoxal dependent decarboxylase domain containing 2, pseudogene///nuclear pore complex interacting protein family member B3
221462_PM_x_at	221462_PM_x_at	0.833530462405681	0.038252179243755	-215897417723758	-36509062812738	-0.195333333333334	KLK15	kallikrein related peptidase 15
237117_PM_at	237117_PM_at	0.833530462405681	0.0382536617728884	-215895648932732	-365093482434192	-0.230666666666668	LOC727930	chondroitin sulfate proteoglycan 4-like
223847_PM_s_at	223847_PM_s_at	0.833530462405681	0.0382718377018709	215873968362566	-365128467130397	246	ERGIC1	endoplasmic reticulum-golgi intermediate compartment 1
225082_PM_at	225082_PM_at	0.833530462405681	0.0382839724225687	215859498948661	-365151814210272	0.144666666666666	CPSF3	cleavage and polyadenylation specific factor 3
227120_PM_at	227120_PM_at	0.833530462405681	0.0382896240020388	-215852761409755	-365162685167592	-0.261999999999999	FOXP4	forkhead box P4
202941_PM_at	202941_PM_at	0.833530462405681	0.0382961983224872	215844924936293	-365175328943126	0.163999999999996	NDUFV2	NADH:ubiquinone oxidoreductase core subunit V2
214574_PM_x_at	214574_PM_x_at	0.833530462405681	0.0383079902473421	-215830872167171	-365198001599592	-0.201333333333332	LST1	leukocyte specific transcript 1
206445_PM_s_at	206445_PM_s_at	0.833530462405681	0.0383673235174855	215760221346452	-365311973364969	0.298666666666664	PRMT1	protein arginine methyltransferase 1
206623_PM_at	206623_PM_at	0.833530462405681	0.0383683116453544	-215759045560269	-365313869883793	-0.17	PDE6A	phosphodiesterase 6A
1570250_PM_at	1570250_PM_at	0.833530462405681	0.0383723342701696	-215754259264628	-365321590004141	-0.204666666666666	PLPPR1	phospholipid phosphatase related 1
213088_PM_s_at	213088_PM_s_at	0.833530462405681	0.0383844219721187	215739879469808	-365344783358215	0.167333333333334	DNAJC9	DnaJ heat shock protein family (Hsp40) member C9
1562244_PM_at	1562244_PM_at	0.833530462405681	0.0383893108773507	215734064664542	-365354161820313	0.284666666666665	ZNF578	zinc finger protein 578
207472_PM_at	207472_PM_at	0.833530462405681	0.0383897791330041	-21573350776143	-365355060017204	-0.204666666666666	RARS2	arginyl-tRNA synthetase 2, mitochondrial
237143_PM_at	237143_PM_at	0.833805421653443	0.0384253048648463	-215691274101963	-365423171457742	-0.216000000000003
217683_PM_at	217683_PM_at	0.833805421653443	0.0384329210163572	-215682224396388	-365437764948255	-0.212666666666666	HBE1	hemoglobin subunit epsilon 1
209790_PM_s_at	209790_PM_s_at	0.833880743341943	0.0384533712653934	215657932773883	-365476935297162	168	CASP6	caspase 6
202753_PM_at	202753_PM_at	0.833880743341943	0.038478117803925	215628553199215	-365524305809311	0.115333333333338	PSMD6	proteasome 26S subunit, non-ATPase 6
207865_PM_s_at	207865_PM_s_at	0.833880743341943	0.0385106642162496	21558993902307	-365586558878162	0.465333333333334	BMP8B	bone morphogenetic protein 8b
213935_PM_at	213935_PM_at	0.833880743341943	0.0385273743574384	215570124809292	-365618499919966	0.259999999999999	ABHD5	abhydrolase domain containing 5
219707_PM_at	219707_PM_at	0.833880743341943	0.0385281044389502	21556925928216	-365619895125329	0.234666666666667	CPNE7	copine 7
236261_PM_at	236261_PM_at	0.833880743341943	0.0385438260770474	-215550624482675	-36564993293312	-0.198000000000001	OSBPL6	oxysterol binding protein like 6
221594_PM_at	221594_PM_at	0.833880743341943	0.0385489236651905	215544583780766	-3656596696664	0.185333333333333	RBM48	RNA binding motif protein 48
223673_PM_at	223673_PM_at	0.833880743341943	0.0385614850910465	-215529701373352	-365683657117224	-0.183333333333333	RFX4	regulatory factor X4
225523_PM_at	225523_PM_at	0.833880743341943	0.0386075882109703	215475116658889	-365771626647121	0.210666666666668	MRPL53///CCDC142	mitochondrial ribosomal protein L53///coiled-coil domain containing 142
201078_PM_at	201078_PM_at	0.833880743341943	0.0386443412796669	215431643610748	-365841677136215	0.138000000000002	TM9SF2	transmembrane 9 superfamily member 2
231371_PM_at	231371_PM_at	0.833880743341943	0.0386642044171921	-215408163964976	-365879506993951	-0.208666666666667	TDRD10	tudor domain containing 10
1568834_PM_s_at	1568834_PM_s_at	0.833880743341943	0.0386724236617266	215398451367144	-365895154849063	0.236666666666668	CCDC90B	coiled-coil domain containing 90B
40472_PM_at	40472_PM_at	0.833880743341943	0.0386811689235065	215388119194296	-365911800344419	0.205333333333333	LPCAT4	lysophosphatidylcholine acyltransferase 4
211910_PM_at	211910_PM_at	0.833880743341943	0.0386847577746275	-215383879712717	-365918630134914	-0.185333333333333
1570529_PM_at	1570529_PM_at	0.833880743341943	0.0386862612803664	215382103737111	-365921491197241	0.17	PUM3	pumilio RNA binding family member 3
34225_PM_at	34225_PM_at	0.833880743341943	0.0387051419051673	215359806728364	-365957409821278	0.158666666666667	NELFA	negative elongation factor complex member A
1558544_PM_at	1558544_PM_at	0.833880743341943	0.0387078097960807	215356656871242	-36596248376588	184
1556400_PM_at	1556400_PM_at	0.833880743341943	0.0387107207911639	-215353220212211	-365968019644965	-0.223333333333334	LOC105378589	uncharacterized LOC105378589
218300_PM_at	218300_PM_at	0.834009667973577	0.0387319485757262	215328166081643	-366008375735088	0.217333333333331	PAGR1	PAXIP1 associated glutamate rich protein 1
203856_PM_at	203856_PM_at	0.834256986456968	0.0387586815237798	215296631825925	-366059164985155	0.163333333333334	VRK1	vaccinia related kinase 1
236957_PM_at	236957_PM_at	0.834651573937978	0.038795074864112	215253733197822	-366128249274096	0.311999999999999	CDCA2	cell division cycle associated 2
216428_PM_x_at	216428_PM_x_at	0.834651573937978	0.0388075226920994	-21523906853508	-366151863119554	-0.315333333333335	KIR3DX1	killer cell immunoglobulin like receptor, three Ig domains X1
219766_PM_at	219766_PM_at	0.835505232601664	0.0388671682472799	21516885864025	-366264903111332	0.246666666666665	B9D2	B9 protein domain 2
236886_PM_at	236886_PM_at	0.835505232601664	0.0388777542210333	-215156407697567	-366284946758812	-0.349333333333333	LOC100049716	uncharacterized LOC100049716
1554391_PM_at	1554391_PM_at	0.835670186179303	0.0389141749852938	215113593553462	-366353863089757	0.166666666666667	TBK1	TANK binding kinase 1
201999_PM_s_at	201999_PM_s_at	0.835670186179303	0.038927792755118	-215097594434695	-366379613772563	-0.178000000000001	DYNLT1	dynein light chain Tctex-type 1
1557673_PM_at	1557673_PM_at	0.835670186179303	0.0389586146403245	215061401060363	-366437862213816	0.345333333333333
221106_PM_at	221106_PM_at	0.835670186179303	0.0389638775889293	-215055223453442	-366447803557624	-0.182000000000001	SLC22A17	solute carrier family 22 member 17
232142_PM_at	232142_PM_at	0.835670186179303	0.0389652026887148	215053668178746	-36645030635896	0.250666666666667	ISY1	ISY1 splicing factor homolog
1558181_PM_at	1558181_PM_at	0.835670186179303	0.0389893870750539	215025291123176	-366495969429883	0.160000000000001
233613_PM_x_at	233613_PM_x_at	0.835670186179303	0.0389924215324898	215021731708331	-36650169677645	0.208666666666668	REXO2	RNA exonuclease 2
236673_PM_at	236673_PM_at	0.835670186179303	0.0390399343228523	-214966031330239	-366591313785434	-0.295333333333334	TIFAB	TIFA inhibitor
238363_PM_at	238363_PM_at	0.835670186179303	0.0390451900233393	214959873646681	-366601219943185	0.220666666666667
212484_PM_at	212484_PM_at	0.835670186179303	0.0390456401663008	214959346284438	-366602068326471	0.167333333333334	FAM89B	family with sequence similarity 89 member B
205500_PM_at	205500_PM_at	0.835670186179303	0.0390655482427264	214936028498242	-366639578861268	0.358000000000001	C5	complement component 5
232075_PM_at	232075_PM_at	0.835670186179303	0.0390861361415146	2149119255543	-366678349411008	0.121333333333333	WDR61	WD repeat domain 61
221018_PM_s_at	221018_PM_s_at	0.835670186179303	0.0390968912290335	-214899338696506	-366698594646273	-0.16	TDRD1	tudor domain containing 1
205775_PM_at	205775_PM_at	0.835670186179303	0.0390992538905056	214896574046527	-366703041313445	0.322666666666668	FAM50B	family with sequence similarity 50 member B
214744_PM_s_at	214744_PM_s_at	0.83571633907439	0.0391461961224099	214841675697878	-366791331472912	0.198666666666669	RPL23	ribosomal protein L23
204530_PM_s_at	204530_PM_s_at	0.83571633907439	0.0391462326587554	-21484163299186	-366791400148533	-0.358666666666667	TOX	thymocyte selection associated high mobility group box
238585_PM_at	238585_PM_at	0.83571633907439	0.0391597647686847	-21482581823045	-366816831226075	-0.301333333333333	GTDC1	glycosyltransferase like domain containing 1
210508_PM_s_at	210508_PM_s_at	0.83571633907439	0.039203209633949	214775077694022	-366898416035953	0.2	KCNQ2	potassium voltage-gated channel subfamily Q member 2
202007_PM_at	202007_PM_at	0.83571633907439	0.0392213344910428	-214753923902397	-366932424792597	-0.433333333333334	NID1	nidogen 1
209624_PM_s_at	209624_PM_s_at	0.83571633907439	0.0392218929561756	214753272247279	-366933472414704	0.286666666666666	MCCC2	methylcrotonoyl-CoA carboxylase 2
1556398_PM_a_at	1556398_PM_a_at	0.83571633907439	0.0392219739602142	214753177726939	-366933624368509	0.288666666666666
226165_PM_at	226165_PM_at	0.83571633907439	0.0392236052041129	214751274331235	-366936684315854	0.136000000000001	C8orf59	chromosome 8 open reading frame 59
1570445_PM_a_at	1570445_PM_a_at	0.836199009656499	0.0392615417309247	-214707028405617	-367007809752025	-0.187999999999999	LOC643201	centrosomal protein 192kDa pseudogene
1560638_PM_a_at	1560638_PM_a_at	0.836339474132106	0.0393021591749947	-214659697753982	-367083882345471	-206	LOC105375839	uncharacterized LOC105375839
1554076_PM_s_at	1554076_PM_s_at	0.836339474132106	0.0393051109309734	-21465625982826	-367089407515833	-0.200666666666667	TMEM136	transmembrane protein 136
1570371_PM_a_at	1570371_PM_a_at	0.836339474132106	0.0393259437751985	214632002222196	-367128390688216	0.263333333333332	EPT1	ethanolaminephosphotransferase 1
237939_PM_at	237939_PM_at	0.836339474132106	0.0393292783869489	-214628120485026	-367134628540686	-0.167999999999999	EPHA5	EPH receptor A5
212998_PM_x_at	212998_PM_x_at	0.838253711256953	0.0394348777598415	-214505345839515	-36733188280838	-0.338666666666668	HLA-DQB1	major histocompatibility complex, class II, DQ beta 1
215540_PM_at	215540_PM_at	0.838253711256953	0.0394572442122771	-214479379049909	-367373591710931	-0.270666666666667	TRA	T-cell receptor alpha locus
221364_PM_at	221364_PM_at	0.838253711256953	0.0394652574284549	-214470079122703	-367388528753607	-0.181333333333333	GRID2	glutamate ionotropic receptor delta type subunit 2
222578_PM_s_at	222578_PM_s_at	0.838266343143065	0.0394910736514446	214440128892572	-367436630066257	0.257333333333333	UBA5	ubiquitin like modifier activating enzyme 5
224694_PM_at	224694_PM_at	0.838266343143065	0.0394964933313136	-214433843555489	-367446723970972	-164	ANTXR1	anthrax toxin receptor 1
223661_PM_at	223661_PM_at	0.838444937362514	0.0395202319922859	-21440632226076	-36749091917048	-0.226666666666667	NUCKS1	nuclear casein kinase and cyclin dependent kinase substrate 1
233904_PM_at	233904_PM_at	0.838499250899947	0.0395414428975262	-214381743919125	-36753038499871	-184
210801_PM_at	210801_PM_at	0.838499250899947	0.0395824738559722	-214334232100612	-367606666330667	-0.196666666666665	DIMT1	DIM1 dimethyladenosine transferase 1 homolog
225422_PM_at	225422_PM_at	0.838499250899947	0.0396302627511712	214278950009346	-367695407850375	0.132666666666665	CDC26	cell division cycle 26
1570055_PM_at	1570055_PM_at	0.838499250899947	0.0396436890343397	-214263429161998	-367720319741079	-0.181333333333333
218758_PM_s_at	218758_PM_s_at	0.838499250899947	0.0396502227228533	214255877874643	-367732439544973	0.257333333333333	RRP1	ribosomal RNA processing 1
224319_PM_s_at	224319_PM_s_at	0.838499250899947	0.0396587398781809	214246035860736	-367748235504216	0.213333333333335	MIEF1	mitochondrial elongation factor 1
209410_PM_s_at	209410_PM_s_at	0.838499250899947	0.0396626524235438	-214241515340896	-367755490547924	-0.240000000000001	GRB10	growth factor receptor bound protein 10
213566_PM_at	213566_PM_at	0.838499250899947	0.0396627548444203	21424139701005	-367755680457241	0.245333333333329	RNASE6	ribonuclease A family member k6
235096_PM_at	235096_PM_at	0.838499250899947	0.0396861081315192	214214423122509	-367798968930468	0.285333333333331	LEO1	LEO1 homolog, Paf1/RNA polymerase II complex component
202836_PM_s_at	202836_PM_s_at	0.838499250899947	0.0396966066119902	214202301589711	-367818420650711	0.141999999999998	TXNL4A	thioredoxin like 4A
204025_PM_s_at	204025_PM_s_at	0.838499250899947	0.0396972514711084	214201557128917	-367819615279585	0.185333333333332	PDCD2	programmed cell death 2
1566832_PM_at	1566832_PM_at	0.838499250899947	0.0397074678931627	-214189764161892	-367838538942265	-0.196666666666666	TOP1P2	topoisomerase (DNA) I pseudogene 2
1557738_PM_at	1557738_PM_at	0.838499250899947	0.0397220151390416	214172976707599	-367865475760671	0.252666666666667
201274_PM_at	201274_PM_at	0.83902781924687	0.0397717172199682	214115661876904	-36795743066451	0.220666666666666	PSMA5	proteasome subunit alpha 5
241190_PM_at	241190_PM_at	0.83902781924687	0.0397777238988647	214108739475377	-367968535655582	0.227333333333334
203545_PM_at	203545_PM_at	0.839175371588437	0.039806452536726	214075643959336	-36802162430026	0.18066666666667	ALG8	ALG8, alpha-1,3-glucosyltransferase
243317_PM_at	243317_PM_at	0.839175371588437	0.0398153936698087	-214065348060295	-368038138797829	-0.183333333333333
210953_PM_at	210953_PM_at	0.83930705642409	0.0398369811849285	-214040498046753	-368077995585185	-266	TSC22D2	TSC22 domain family member 2
217000_PM_at	217000_PM_at	0.839331428237725	0.0398553533887371	-214019358682381	-368111898286475	-0.245999999999999
215661_PM_at	215661_PM_at	0.839331428237725	0.0398761097474716	213995486470703	-368150180977264	308	MAST2	microtubule associated serine/threonine kinase 2
201560_PM_at	201560_PM_at	0.839331428237725	0.0398841581544016	21398623283919	-368165019751253	0.236666666666668	CLIC4	chloride intracellular channel 4
207710_PM_at	207710_PM_at	0.839430117874845	0.0399131508034761	-213952912358615	-368218447423094	-0.154666666666667	LCE2B	late cornified envelope 2B
213199_PM_at	213199_PM_at	0.839430117874845	0.0399343770960816	-213928531160401	-3682575376555	-0.163333333333335	C2CD3	C2 calcium dependent domain containing 3
1555568_PM_at	1555568_PM_at	0.839430117874845	0.0399348733771035	-21392796125374	-368258451345493	-0.186000000000001	GUSBP2	glucuronidase, beta pseudogene 2
226170_PM_at	226170_PM_at	0.839446575176313	0.0399509984786461	213909447335553	-36828813242225	0.208666666666664	EYA3	EYA transcriptional coactivator and phosphatase 3
216396_PM_s_at	216396_PM_s_at	0.839477206295886	0.0399737132529508	213883378777916	-368329921810763	0.178666666666668	EI24	EI24, autophagy associated transmembrane protein
205995_PM_x_at	205995_PM_x_at	0.839477206295886	0.0399831417272609	213872562071377	-368347260542821	0.197333333333334	IQCB1	IQ motif containing B1
200806_PM_s_at	200806_PM_s_at	0.839750886618457	0.0400231734398748	213826661347444	-368420830536561	0.173333333333334	HSPD1	heat shock protein family D (Hsp60) member 1
1558903_PM_at	1558903_PM_at	0.839750886618457	0.0400433946691206	-213803490985599	-368457963869504	-0.244666666666667	LINC00907	long intergenic non-protein coding RNA 907
229559_PM_at	229559_PM_at	0.839750886618457	0.040046435320526	-213800007773184	-368463545894163	-0.250000000000001	PPM1N	protein phosphatase, Mg2+/Mn2+ dependent 1N (putative)
239529_PM_at	239529_PM_at	0.839750886618457	0.0400575676519085	-213787257154015	-368483978854619	-0.289333333333333	DCANP1	dendritic cell associated nuclear protein
220196_PM_at	220196_PM_at	0.840200777464439	0.0400943841717929	-213745111059071	-368551512088983	-0.213333333333334	MUC16	mucin 16, cell surface associated
232381_PM_s_at	232381_PM_s_at	0.840306092971384	0.0401212746202759	213714349628782	-368600796985366	0.200000000000001	DNAH5	dynein axonemal heavy chain 5
200771_PM_at	200771_PM_at	0.840306092971384	0.0401301255767929	213704228544395	-368617011528158	0.508666666666667	LAMC1	laminin subunit gamma 1
1554785_PM_at	1554785_PM_at	0.841110529434684	0.0402069138123607	-213616504078694	-368757528046232	-0.229333333333332	CCDC82	coiled-coil domain containing 82
1555334_PM_s_at	1555334_PM_s_at	0.841110529434684	0.0402201967895698	21360134441094	-368781806534154	0.194666666666665	SLC30A5	solute carrier family 30 member 5
238858_PM_at	238858_PM_at	0.841110529434684	0.0402214382197471	213599927811754	-368784075181034	246	TIFA	TRAF interacting protein with forkhead associated domain
1552629_PM_a_at	1552629_PM_a_at	0.841110529434684	0.0402526595113805	213564313861579	-368841106467149	0.174666666666666	JMJD6	arginine demethylase and lysine hydroxylase
236123_PM_at	236123_PM_at	0.841110529434684	0.0402813930839244	-21353155928267	-368893552829755	-182	ST7L	suppression of tumorigenicity 7 like
205077_PM_s_at	205077_PM_s_at	0.841110529434684	0.0402924620287151	213518946867146	-368913746193074	0.134666666666667	PIGF	phosphatidylinositol glycan anchor biosynthesis class F
218042_PM_at	218042_PM_at	0.841110529434684	0.0403251823571865	213481681925928	-368973405002275	122	COPS4	COP9 signalosome subunit 4
236370_PM_at	236370_PM_at	0.841110529434684	0.0403439818171824	-213460283487996	-369007659181737	-0.190000000000001
214415_PM_at	214415_PM_at	0.841110529434684	0.0403670661921629	213434019849538	-36904969811964	0.309333333333335	PLGLB1///PLGLB2	plasminogen-like B1///plasminogen-like B2
238150_PM_at	238150_PM_at	0.841110529434684	0.0403941571158698	-213403214848804	-369099001485176	-0.221333333333332
1560298_PM_at	1560298_PM_at	0.841110529434684	0.0404082005721845	-213387253290458	-369124545938688	-0.258666666666666	LOC101929261	uncharacterized LOC101929261
229344_PM_x_at	229344_PM_x_at	0.841110529434684	0.0404312155265555	-213361105511096	-369166389197756	-256	RIMKLB	ribosomal modification protein rimK like family member B
229511_PM_at	229511_PM_at	0.841110529434684	0.0404459794838694	213344338813656	-369193218352702	0.280666666666666	SMARCE1	SWI/SNF related, matrix associated, actin dependent regulator of chromatin, subfamily e, member 1
224302_PM_s_at	224302_PM_s_at	0.841110529434684	0.0404463721653383	213343892938799	-369193931796757	122	MRPS36	mitochondrial ribosomal protein S36
1562946_PM_at	1562946_PM_at	0.841110529434684	0.04047097055112	-213315970057161	-369238609056661	-0.269333333333334
228464_PM_at	228464_PM_at	0.841110529434684	0.0404786435818787	213307263088188	-369252539554251	228
240665_PM_at	240665_PM_at	0.841110529434684	0.0404791879030152	-213306645475564	-369253527672703	-0.196666666666665
1556932_PM_at	1556932_PM_at	0.841110529434684	0.0404880158209856	213296629928487	-369269551261111	0.335333333333332
1553558_PM_at	1553558_PM_at	0.841110529434684	0.0405048798222183	21327750257697	-369300151070886	0.211333333333334	TAS2R41	taste 2 receptor member 41
211111_PM_at	211111_PM_at	0.841110529434684	0.0405179605267679	-213262671147936	-369323876941599	-0.213333333333333	HGC6.3	uncharacterized LOC100128124
224037_PM_at	224037_PM_at	0.841110529434684	0.0405299591607226	213249070346927	-369345633136632	0.259999999999999	SDAD1	SDA1 domain containing 1
236813_PM_at	236813_PM_at	0.841110529434684	0.040537032672967	213241053987456	-3693584558489	286	MORN4	MORN repeat containing 4
219074_PM_at	219074_PM_at	0.841110529434684	0.0405377681619477	213240220534385	-369359788993996	0.190666666666669	TMEM184C	transmembrane protein 184C
215764_PM_x_at	215764_PM_x_at	0.841110529434684	0.0405484831529009	213228079871213	-369379208099817	0.172000000000001	AP2A2	adaptor related protein complex 2 alpha 2 subunit
221156_PM_x_at	221156_PM_x_at	0.841110529434684	0.0405528571077163	213223124761869	-369387133616929	0.184666666666668	CCPG1	cell cycle progression 1
230644_PM_at	230644_PM_at	0.841870051991336	0.0406048627836084	-213164245527784	-369481298725581	-0.185333333333333	LRFN5	leucine rich repeat and fibronectin type III domain containing 5
207454_PM_at	207454_PM_at	0.842021037117682	0.0406294499492079	-213136431965583	-369525774272613	-0.168666666666666	GRIK3	glutamate ionotropic receptor kainate type subunit 3
213148_PM_at	213148_PM_at	0.842021037117682	0.0406429234949794	213121196712112	-369550134592598	0.219333333333333	C2orf72	chromosome 2 open reading frame 72
225644_PM_at	225644_PM_at	0.842720095113759	0.040706013858112	213049916606284	-369664090950089	0.185333333333332	CCDC117	coiled-coil domain containing 117
224057_PM_s_at	224057_PM_s_at	0.842720095113759	0.0407074698233696	213048272799059	-36966671860254	0.186666666666666	THAP4	THAP domain containing 4
211352_PM_s_at	211352_PM_s_at	0.843908109296303	0.0407802803797757	212966134956685	-369797998793632	0.237333333333334	NCOA3	nuclear receptor coactivator 3
229982_PM_at	229982_PM_at	0.844376392921525	0.0408300425462774	-212910072833211	-369887581583005	-0.284666666666668	QSER1	glutamine and serine rich 1
210776_PM_x_at	210776_PM_x_at	0.844376392921525	0.0408337738402697	212905871593634	-369894294147667	0.295999999999999	TCF3	transcription factor 3
203152_PM_at	203152_PM_at	0.845797365233579	0.0409270428817488	212800965984644	-370061877179657	0.186666666666663	MRPL40	mitochondrial ribosomal protein L40
203143_PM_s_at	203143_PM_s_at	0.845797365233579	0.0409631900970709	212760365881065	-370126718543364	0.248666666666667	KIAA0040	KIAA0040
1562475_PM_at	1562475_PM_at	0.845797365233579	0.0409770346869815	-212744824218189	-370151537380948	-0.192666666666667	TEX41	testis expressed 41 (non-protein coding)
1568375_PM_at	1568375_PM_at	0.845797365233579	0.0409948961633623	-212724780150947	-370183544293385	-0.190666666666667	DEFB124	defensin beta 124
235071_PM_at	235071_PM_at	0.845797365233579	0.0410033915598563	21271524937152	-370198762543588	0.232666666666666	WDR92	WD repeat domain 92
201103_PM_x_at	201103_PM_x_at	0.845797365233579	0.0410041311370133	-212714419740635	-370200087231689	-0.144000000000004	NBPF10///NBPF15	neuroblastoma breakpoint family member 10///neuroblastoma breakpoint family member 15
240041_PM_at	240041_PM_at	0.845797365233579	0.0410411449468126	21267291591739	-370266352484921	156	PTCHD1	patched domain containing 1
1560887_PM_a_at	1560887_PM_a_at	0.845797365233579	0.0410420923239947	-212671854052674	-370268047742937	-0.270666666666668
225506_PM_at	225506_PM_at	0.845797365233579	0.0410510382286005	-212661828134555	-370284053737201	-0.143333333333333	KIAA1468	KIAA1468
230979_PM_at	230979_PM_at	0.845797365233579	0.0410570739661955	-212655064813313	-370294850815089	-0.250666666666666
225525_PM_at	225525_PM_at	0.84598617754513	0.0410817010643774	-212627478146355	-370338888077456	-0.629333333333335	KIAA1671	KIAA1671
235983_PM_at	235983_PM_at	0.846170961764399	0.0411127244859788	212592747324757	-370394323903718	272
1556648_PM_a_at	1556648_PM_a_at	0.846170961764399	0.0411216044472546	-212582810453844	-370410183510488	-0.228666666666667	LINC01553	long intergenic non-protein coding RNA 1553
239974_PM_at	239974_PM_at	0.84629164526514	0.0411579346109415	-212542175996889	-37047503204951	-0.260666666666667	LOC728095	uncharacterized LOC728095
1560263_PM_at	1560263_PM_at	0.84629164526514	0.0411754857491806	212522556833864	-370506339094871	1256
205269_PM_at	205269_PM_at	0.84629164526514	0.0411875309673116	-21250909663227	-370527816852594	-0.154666666666662	LCP2	lymphocyte cytosolic protein 2
226616_PM_s_at	226616_PM_s_at	0.84629164526514	0.0411893384143483	212507077160609	-370531039136463	0.176000000000002	NDUFV3	NADH:ubiquinone oxidoreductase subunit V3
203237_PM_s_at	203237_PM_s_at	0.84692835203073	0.0412507740585774	-212438481382272	-370640478026231	-0.165333333333334	NOTCH3	notch 3
231577_PM_s_at	231577_PM_s_at	0.84692835203073	0.0412512849887946	-212437911284302	-370641387464219	-0.424000000000001	GBP1	guanylate binding protein 1
238392_PM_at	238392_PM_at	0.847889873142932	0.0413138966288774	-212368096273575	-37075274530512	-0.176000000000001
222702_PM_x_at	222702_PM_x_at	0.847889873142932	0.0413320915381911	212347825644789	-370785072881548	0.269333333333335	CRIPT	CXXC repeat containing interactor of PDZ3 domain
221844_PM_x_at	221844_PM_x_at	0.847889873142932	0.0413446071743643	212333886782557	-370807301279196	0.152000000000001	SPCS3	signal peptidase complex subunit 3
212227_PM_x_at	212227_PM_x_at	0.84849883193654	0.0414250894511459	-212244341586051	-37095007464232	-0.162666666666665	EIF1	eukaryotic translation initiation factor 1
56256_PM_at	56256_PM_at	0.84849883193654	0.04143992364378	-212227853770586	-370976358564916	-0.250666666666667	SIDT2	SID1 transmembrane family member 2
216015_PM_s_at	216015_PM_s_at	0.84849883193654	0.0414584618312315	-212207256408927	-371009191629788	-434	NLRP3	NLR family pyrin domain containing 3
1561434_PM_at	1561434_PM_at	0.84849883193654	0.0414662452133266	-212198610900081	-371022972254767	-0.184666666666666
1569760_PM_at	1569760_PM_at	0.84849883193654	0.0415227295289942	-212135913121334	-371122898162996	-0.162000000000001	LRRC37A7P	leucine rich repeat containing 37 member A7, pseudogene
211195_PM_s_at	211195_PM_s_at	0.84849883193654	0.0415311570553355	-21212656501543	-371137795088251	-0.203333333333332	TP63	tumor protein p63
1565347_PM_s_at	1565347_PM_s_at	0.84849883193654	0.0415623085601016	21209202525574	-371192832762344	0.162666666666667	TFE3	transcription factor binding to IGHM enhancer 3
1569523_PM_a_at	1569523_PM_a_at	0.84849883193654	0.0415678969742197	-212085831432139	-37120270168289	-248	LOC100132767	hypothetical LOC100132767
224550_PM_s_at	224550_PM_s_at	0.84849883193654	0.0415692197541224	212084365459495	-371205037458155	0.367333333333334	MRVI1	murine retrovirus integration site 1 homolog
219842_PM_at	219842_PM_at	0.84849883193654	0.0416160622231259	212032478843085	-371287702390384	0.217333333333333	ARL 15,00	ADP ribosylation factor like GTPase 15
210768_PM_x_at	210768_PM_x_at	0.84849883193654	0.0416398753078514	212006121314141	-37132968922315	0.194666666666667	TMCO1	transmembrane and coiled-coil domains 1
1553148_PM_a_at	1553148_PM_a_at	0.84849883193654	0.0416470348123508	-211998199421446	-371342307851925	-0.194000000000001	SNX13	sorting nexin 13
242611_PM_at	242611_PM_at	0.84849883193654	0.041656280070776	211987971454695	-371358599280337	0.373333333333332
221586_PM_s_at	221586_PM_s_at	0.84849883193654	0.0416641417586158	211979275703902	-37137244970278	0.347999999999998	E2F5	E2F transcription factor 5
201523_PM_x_at	201523_PM_x_at	0.84849883193654	0.0416990472297892	211940684574906	-371433911976877	0.140666666666664	UBE2N	ubiquitin conjugating enzyme E2 N
225208_PM_s_at	225208_PM_s_at	0.84849883193654	0.0417003599856037	211939233763778	-371436222458675	0.132666666666671	FAM103A1	family with sequence similarity 103 member A1
217774_PM_s_at	217774_PM_s_at	0.84849883193654	0.041730945840742	211905442804167	-371490032863487	0.144000000000002	TRMT112	tRNA methyltransferase 11-2 homolog (S. cerevisiae)
236508_PM_at	236508_PM_at	0.84849883193654	0.0417419226106146	-211893321120784	-371509334532835	-0.177333333333334
1553599_PM_a_at	1553599_PM_a_at	0.84849883193654	0.0417471324746313	-211887568838271	-371518493763225	-0.185999999999999	SYCP3	synaptonemal complex protein 3
1553263_PM_at	1553263_PM_at	0.84849883193654	0.0417491374671139	-211885355267859	-371522018334129	-0.196666666666667	USH1G	USH1 protein network component sans
235504_PM_at	235504_PM_at	0.84849883193654	0.0417585532444059	-211874961232695	-371538567945855	-0.166666666666667	GREM2	gremlin 2, DAN family BMP antagonist
201097_PM_s_at	201097_PM_s_at	0.84849883193654	0.0417602622869069	211873074850687	-3715415714223	0.170666666666669	ARF4	ADP ribosylation factor 4
204295_PM_at	204295_PM_at	0.84849883193654	0.0417863088920295	21184433396407	-371587329965698	0.142666666666665	SURF1	surfeit 1
209526_PM_s_at	209526_PM_s_at	0.84849883193654	0.0417871167260504	211843442820672	-371588748689321	0.400666666666669	HDGFRP3	hepatoma-derived growth factor, related protein 3
57540_PM_at	57540_PM_at	0.84849883193654	0.0418127669916736	211815155251459	-371633781011476	0.205333333333334	RBKS	ribokinase
213811_PM_x_at	213811_PM_x_at	0.84849883193654	0.0418152019584025	211812470725311	-371638054411371	0.308666666666666	TCF3	transcription factor 3
200853_PM_at	200853_PM_at	0.84849883193654	0.0418274918605594	211798923344344	-37165961940238	0.152666666666669	H2AFZ	H2A histone family member Z
233862_PM_at	233862_PM_at	0.84849883193654	0.0418361177955103	21178941692504	-371674751318228	0.230666666666667
204017_PM_at	204017_PM_at	0.84849883193654	0.0418475940365185	-211776771946927	-37169487830265	-0.174666666666667	KDELR3	KDEL endoplasmic reticulum protein retention receptor 3
234991_PM_at	234991_PM_at	0.84849883193654	0.0418576072123686	-211765741539612	-371712434672882	-0.188666666666669	ZXDC	ZXD family zinc finger C
243476_PM_at	243476_PM_at	0.84849883193654	0.0418650667246158	-211757525738954	-371725510792648	-0.316666666666666	NF1	neurofibromin 1
234310_PM_s_at	234310_PM_s_at	0.84849883193654	0.0418705445714824	-211751493341541	-37173511161513	-0.191333333333333	SUSD2	sushi domain containing 2
227616_PM_at	227616_PM_at	0.84856149037364	0.0418891453074879	-211731014770098	-371767702684482	-0.218000000000002	BCL9L	B-cell CLL/lymphoma 9-like
233281_PM_at	233281_PM_at	0.84885126097481	0.0419189638518493	-211698202686799	-371819917466614	-0.193333333333333
240131_PM_at	240131_PM_at	0.849023619144053	0.0419429926445468	-211671776628318	-37186196576005	-0.324000000000001
203372_PM_s_at	203372_PM_s_at	0.849106093926994	0.0419625857256436	211650238732823	-371896233374471	0.420666666666667	SOCS2	suppressor of cytokine signaling 2
208163_PM_s_at	208163_PM_s_at	0.849319165744563	0.0419886382772374	-211621613980789	-371941772567869	-0.268666666666667	OSBPL7	oxysterol binding protein like 7
217699_PM_at	217699_PM_at	0.849846502293711	0.0420302409797456	-211575936370412	-372014432025054	-0.145333333333332
218039_PM_at	218039_PM_at	0.849959284106232	0.0420592263441899	211544135589612	-372065010923759	0.481999999999999	NUSAP1	nucleolar and spindle associated protein 1
226437_PM_at	226437_PM_at	0.849959284106232	0.0420668873500809	211535733693075	-372078373162711	0.237333333333332	YIF1B	Yip1 interacting factor homolog B, membrane trafficking protein
214689_PM_at	214689_PM_at	0.850639654501269	0.0421242135858986	-211472906419087	-372178280531293	-0.175333333333334	PAPPA2	pappalysin 2
205687_PM_at	205687_PM_at	0.850639654501269	0.0421316542757642	211464757267731	-372191237674575	0.312666666666668	UBFD1	ubiquitin family domain containing 1
203371_PM_s_at	203371_PM_s_at	0.851035956850101	0.0421668368641255	211426242027173	-372252472010707	0.166666666666664	NDUFB3	NADH:ubiquinone oxidoreductase subunit B3
229293_PM_at	229293_PM_at	0.851067909560893	0.0422356424570023	-211351000977136	-372372072559059	-0.242000000000001
202626_PM_s_at	202626_PM_s_at	0.851067909560893	0.0422563278608941	-211328402051337	-372407989040014	-0.186666666666667	LYN	LYN proto-oncogene, Src family tyrosine kinase
1559977_PM_a_at	1559977_PM_a_at	0.851067909560893	0.0422592616449219	-211325197667614	-372413081544451	-0.219999999999999	SLC25A34	solute carrier family 25 member 34
223508_PM_at	223508_PM_at	0.851067909560893	0.0422702516411743	211313195750562	-372432154863464	204	NOTCH1	notch 1
232465_PM_at	232465_PM_at	0.851067909560893	0.0422758038755467	-211307133335421	-372441788892756	-0.406666666666666
222404_PM_x_at	222404_PM_x_at	0.851067909560893	0.0422811836584506	211301259889836	-372451122433123	0.215333333333331	HACD3	3-hydroxyacyl-CoA dehydratase 3
227839_PM_at	227839_PM_at	0.851067909560893	0.0422858454316924	-21129617087504	-372459209277105	-0.246666666666665	MBD5	methyl-CpG binding domain protein 5
221566_PM_s_at	221566_PM_s_at	0.851067909560893	0.0422928565493205	211288518138068	-372471369812922	0.324666666666667	NOL3	nucleolar protein 3
222334_PM_at	222334_PM_at	0.851180181315659	0.0423168227285053	211262367178123	-372512922446045	0.192666666666667
217242_PM_at	217242_PM_at	0.851180181315659	0.0423295489967999	211248486096681	-372534977320684	0.326666666666667	ZNF154	zinc finger protein 154
215900_PM_at	215900_PM_at	0.851460916058267	0.0423727878960788	-211201351160008	-372609859600624	-0.327333333333333
1555082_PM_a_at	1555082_PM_a_at	0.851460916058267	0.042374633545219	-211199340155917	-372613054172791	-0.249333333333334	NEK11	NIMA related kinase 11
225766_PM_s_at	225766_PM_s_at	0.851771894725398	0.0424056774418712	211165526589892	-372666765291508	0.263333333333334	TNPO1	transportin 1
243282_PM_at	243282_PM_at	0.852120054104492	0.0424385844363473	-211129707605691	-372723655158823	-0.208666666666664	CCDC93	coiled-coil domain containing 93
241001_PM_at	241001_PM_at	0.853037774504261	0.042505147938076	-211057328849504	-372838590241516	-0.247333333333333
201135_PM_at	201135_PM_at	0.853037774504261	0.0425235528876541	211037333664196	-372870336932882	0.139999999999999	ECHS1	enoyl-CoA hydratase, short chain 1
218875_PM_s_at	218875_PM_s_at	0.853037774504261	0.0425310618449716	211029178111956	-372883285017885	308	FBXO5	F-box protein 5
215118_PM_s_at	215118_PM_s_at	0.853045988324017	0.0425606353205502	210997070450447	-37293425693774	0.796666666666666	IGHA1	immunoglobulin heavy constant alpha 1
213861_PM_s_at	213861_PM_s_at	0.853045988324017	0.0425626528031539	210994880806477	-372937732862675	0.34	METTL21B	methyltransferase like 21B
218704_PM_at	218704_PM_at	0.853244833555592	0.0425995965749669	-210954800670427	-373001353017394	-0.259333333333333	RNF43	ring finger protein 43
202144_PM_s_at	202144_PM_s_at	0.853244833555592	0.0426239986725073	21092834379789	-373043343868902	0.162666666666665	ADSL	adenylosuccinate lyase
244405_PM_s_at	244405_PM_s_at	0.853244833555592	0.0426245165613065	-210927782445527	-373044234774498	-194
237157_PM_at	237157_PM_at	0.853244833555592	0.0426463576652816	-210904113827377	-373081796977415	-0.171333333333334
224048_PM_at	224048_PM_at	0.853244833555592	0.0426505459156455	210899576357916	-373088997614697	314	USP44	ubiquitin specific peptidase 44
209434_PM_s_at	209434_PM_s_at	0.85378992362764	0.0427215500349814	210822711774671	-373210959203423	0.241333333333333	PPAT	phosphoribosyl pyrophosphate amidotransferase
1556306_PM_at	1556306_PM_at	0.85378992362764	0.0427289386582384	-210814719807996	-373223638275048	-0.217333333333333
219876_PM_s_at	219876_PM_s_at	0.85378992362764	0.0427327482101611	210810599651505	-373230174673334	0.192000000000001	GOLGA2P5	golgin A2 pseudogene 5
1562766_PM_at	1562766_PM_at	0.85378992362764	0.0427402101949393	-210802530209129	-37324297612637	-0.189333333333334
200951_PM_s_at	200951_PM_s_at	0.853905362296608	0.0427615954069763	210779410991197	-373279650754234	0.307333333333333	CCND2	cyclin D2
210623_PM_at	210623_PM_at	0.854722180185617	0.042847153170777	-21068701798792	-373426187261596	-0.176666666666667	UBXN1	UBX domain protein 1
1557896_PM_at	1557896_PM_at	0.854722180185617	0.0428662157404616	21066645472699	-37345879455702	0.197333333333333
223307_PM_at	223307_PM_at	0.854722180185617	0.042868879622361	210663581776237	-373463350030768	0.355999999999998	CDCA3	cell division cycle associated 3
226932_PM_at	226932_PM_at	0.854722180185617	0.0429365409092564	210590663111311	-373578957983329	0.745333333333332	SSPN	sarcospan
1569959_PM_at	1569959_PM_at	0.854722180185617	0.0429679716709681	210556824686496	-373632596865652	0.236666666666666
243553_PM_x_at	243553_PM_x_at	0.854722180185617	0.0429686779716824	-210556064533079	-373633801749236	-0.252666666666666
210545_PM_at	210545_PM_at	0.854722180185617	0.0429729947612094	210551418845072	-373641165343527	0.212666666666667	ITSN2	intersectin 2
204082_PM_at	204082_PM_at	0.854722180185617	0.0429820270832811	-210541699680185	-373656570214716	-0.179333333333334	PBX3	PBX homeobox 3
223694_PM_at	223694_PM_at	0.854722180185617	0.0429944497371834	-210528335322197	-373677751877056	-0.348666666666666	TRIM7	tripartite motif containing 7
1552717_PM_s_at	1552717_PM_s_at	0.854722180185617	0.0429967023714343	-210525912291772	-373681592123152	-238	CEP170P1///CEP170	centrosomal protein 170 pseudogene 1///centrosomal protein 170
203777_PM_s_at	203777_PM_s_at	0.854722180185617	0.0430481134932691	210470642759307	-373769179804274	0.241333333333333	RPS6KB2	ribosomal protein S6 kinase B2
207165_PM_at	207165_PM_at	0.854722180185617	0.0430674820080515	210449835766363	-373802149117975	0.481333333333333	HMMR	hyaluronan mediated motility receptor
1558897_PM_at	1558897_PM_at	0.854722180185617	0.0430709900845598	-21044606803369	-373808118953482	-0.207333333333333	PLK5	polo like kinase 5
215587_PM_x_at	215587_PM_x_at	0.854722180185617	0.0430964287777755	-210418754565597	-373851393844066	-0.273333333333332
1566951_PM_at	1566951_PM_at	0.854722180185617	0.0431203907077029	-210393039725968	-373892132194871	-0.185333333333334
1570242_PM_x_at	1570242_PM_x_at	0.854722180185617	0.0431211784150687	-210392194609154	-373893470997557	-0.242666666666667	SPATA21	spermatogenesis associated 21
208813_PM_at	208813_PM_at	0.854722180185617	0.0431245455930817	210388582179327	-373899193631023	0.188666666666668	GOT1	glutamic-oxaloacetic transaminase 1
202304_PM_at	202304_PM_at	0.854722180185617	0.0431448147043012	210366842012783	-373933631834198	0.156666666666668	FNDC3A	fibronectin type III domain containing 3A
1558931_PM_at	1558931_PM_at	0.854722180185617	0.0431468043115588	21036470849395	-373937011364189	0.206666666666667	CARMIL1	capping protein regulator and myosin 1 linker 1
227921_PM_at	227921_PM_at	0.854722180185617	0.0431478688914703	-210363566946929	-373938819583854	-0.380666666666665	LOC645561	carboxy-terminal domain RNA polymerase II polypeptide A small phosphatase 2-like
1560707_PM_at	1560707_PM_at	0.854722180185617	0.0431514545457129	-210359722239803	-373944909578755	-0.221333333333333	LOC283856	uncharacterized LOC283856
1557371_PM_a_at	1557371_PM_a_at	0.854722180185617	0.0431626103902255	-210347762224277	-373963853663554	-0.161333333333335	LINC00961	long intergenic non-protein coding RNA 961
206014_PM_at	206014_PM_at	0.854722180185617	0.0432121453860692	-210294689466535	-374047908954714	-0.201333333333333	ACTL6B	actin like 6B
1566874_PM_at	1566874_PM_at	0.854722180185617	0.0432257283067896	-210280145854922	-374070940084813	-0.162000000000001
210220_PM_at	210220_PM_at	0.854722180185617	0.043226880619672	-210278912227285	-374072893593305	-0.287333333333335	FZD2	frizzled class receptor 2
1554696_PM_s_at	1554696_PM_s_at	0.854722180185617	0.0432680786339259	210234826093991	-374142700664418	0.554666666666665	TYMS	thymidylate synthetase
233445_PM_at	233445_PM_at	0.854722180185617	0.0432801158171122	210221952066901	-374163083721915	0.414666666666666
227407_PM_at	227407_PM_at	0.854722180185617	0.0432936363237296	210207495366035	-374185971504074	0.151999999999999	TAPT1	transmembrane anterior posterior transformation 1
212150_PM_at	212150_PM_at	0.854722180185617	0.0432939168939315	-210207195410697	-37418644637994	-0.134666666666668	EFR3A	EFR3 homolog A
232889_PM_at	232889_PM_at	0.854722180185617	0.0433115596517628	-210188337130178	-374216300982732	-0.256666666666668
205700_PM_at	205700_PM_at	0.854722180185617	0.0433296222230113	210169037143957	-3742468528475	0.241333333333334	HSD17B6	hydroxysteroid 17-beta dehydrogenase 6
213069_PM_at	213069_PM_at	0.854722180185617	0.0433349949668677	-210163297700738	-374255937991095	-0.193333333333334	HEG1	heart development protein with EGF like domains 1
207733_PM_x_at	207733_PM_x_at	0.854722180185617	0.0433373572973464	-210160774336007	-374259932247058	-0.219999999999999	PSG9	pregnancy specific beta-1-glycoprotein 9
200054_PM_at	200054_PM_at	0.854722180185617	0.0433426080142193	21015516612599	-374268809407342	0.143333333333333	ZPR1	ZPR1 zinc finger
232013_PM_at	232013_PM_at	0.854722180185617	0.0433572621613769	-210139517431874	-374293578609819	-206	ERCC6L2	ERCC excision repair 6 like 2
233501_PM_at	233501_PM_at	0.854722180185617	0.0433743335689069	210121293315453	-374322422584784	0.196666666666667
1555201_PM_a_at	1555201_PM_a_at	0.854722180185617	0.0434368120918465	210054650068394	-374427885893106	0.240000000000001	RMND1	required for meiotic nuclear division 1 homolog
223338_PM_s_at	223338_PM_s_at	0.854722180185617	0.0434956122763616	209992007671771	-374526995785401	0.121999999999998	ATPIF1	ATPase inhibitory factor 1
1565740_PM_at	1565740_PM_at	0.854722180185617	0.0434979700503557	-209989497393053	-374530966986529	-0.220666666666667	ACACB	acetyl-CoA carboxylase beta
224882_PM_at	224882_PM_at	0.854722180185617	0.0435060785899669	209980865297207	-374544622494583	0.201999999999998	ACSS1	acyl-CoA synthetase short-chain family member 1
214444_PM_s_at	214444_PM_s_at	0.854722180185617	0.0435172502426335	-209968974635631	-374563432212539	-0.158666666666666	PVR	poliovirus receptor
215509_PM_s_at	215509_PM_s_at	0.854722180185617	0.0435245326649866	20996122496761	-374575690919911	0.27	BUB1	BUB1 mitotic checkpoint serine/threonine kinase
229962_PM_at	229962_PM_at	0.854722180185617	0.0435767737878409	209905665574922	-374663567211915	0.252666666666666	LRRC37A3	leucine rich repeat containing 37 member A3
203727_PM_at	203727_PM_at	0.854722180185617	0.043603517558845	209877245851955	-374708511163346	0.202666666666667	SKIV2L	Ski2 like RNA helicase
221219_PM_s_at	221219_PM_s_at	0.854722180185617	0.0436041630497059	209876560100452	-37470959558056	0.177333333333332	KLHDC4	kelch domain containing 4
217758_PM_s_at	217758_PM_s_at	0.854722180185617	0.0436079911265489	209872493442575	-374716026361503	0.153999999999996	TM9SF3	transmembrane 9 superfamily member 3
215534_PM_at	215534_PM_at	0.854722180185617	0.0436423386773925	-209836019317249	-37477370043488	-0.155333333333333
235995_PM_at	235995_PM_at	0.854722180185617	0.0436593375452954	209817977370644	-374802226267402	216	PUM2	pumilio RNA binding family member 2
222748_PM_s_at	222748_PM_s_at	0.854722180185617	0.0436882183497611	209787338614146	-374850664649082	0.294000000000002	TXNL4B	thioredoxin like 4B
235357_PM_at	235357_PM_at	0.854722180185617	0.0436914551937833	-20978390586097	-374856091345864	-0.13	DPF3	double PHD fingers 3
1553561_PM_at	1553561_PM_at	0.854722180185617	0.0437022139244465	-209772497574852	-374874125769585	-0.194000000000001	TAS2R50	taste 2 receptor member 50
1559645_PM_at	1559645_PM_at	0.854722180185617	0.0437136710797542	209760351424096	-374893325843108	0.280666666666666	LINC00184	long intergenic non-protein coding RNA 184
200903_PM_s_at	200903_PM_s_at	0.854722180185617	0.0437492118709761	209722691209052	-374952852256209	0.231333333333336	AHCY	adenosylhomocysteinase
238538_PM_at	238538_PM_at	0.854722180185617	0.0437550287565975	-209716530015295	-374962590013737	-0.153333333333332	ANKRD11	ankyrin repeat domain 11
1568633_PM_a_at	1568633_PM_a_at	0.854722180185617	0.0437700270512266	-209700647291194	-374987691680794	-0.141999999999999	LOC101927809	uncharacterized LOC101927809
203664_PM_s_at	203664_PM_s_at	0.854722180185617	0.0437750142973916	209695367018687	-374996036521516	0.166666666666665	POLR2D	RNA polymerase II subunit D
1565690_PM_at	1565690_PM_at	0.854722180185617	0.0437915528945738	-209677860495539	-375023702404863	-0.250666666666667
228731_PM_at	228731_PM_at	0.854722180185617	0.0438100088112092	209658331333977	-375054562728757	0.150666666666667	GUCY1A2	guanylate cyclase 1 soluble subunit alpha 2
213192_PM_at	213192_PM_at	0.854722180185617	0.0438183834557547	209649472085177	-375068561583297	0.260666666666666	THAP3	THAP domain containing 3
208710_PM_s_at	208710_PM_s_at	0.854722180185617	0.0438588334577002	209606702460345	-375136137560812	0.131333333333336	AP3D1	adaptor related protein complex 3 delta 1 subunit
1554149_PM_at	1554149_PM_at	0.854722180185617	0.0438625782775475	209602744654206	-37514239038728	0.177333333333332	CLDND1	claudin domain containing 1
212463_PM_at	212463_PM_at	0.854722180185617	0.0438677958283614	209597230853149	-37515110134383	0.260000000000001	CD59	CD59 molecule
222625_PM_s_at	222625_PM_s_at	0.854722180185617	0.0438854080497356	-209578622893602	-37518049782974	-0.268000000000002	NDE1	nudE neurodevelopment protein 1
213820_PM_s_at	213820_PM_s_at	0.854722180185617	0.0439016722771542	209561444995306	-375207633456025	0.308666666666666	STARD5	StAR related lipid transfer domain containing 5
1567539_PM_at	1567539_PM_at	0.854722180185617	0.0439305772278555	-209530930123409	-375255833295777	-0.21	MFGE8	milk fat globule-EGF factor 8 protein
225726_PM_s_at	225726_PM_s_at	0.854722180185617	0.0439725123042822	-209486690890551	-375325702458085	-0.231333333333332	PLEKHH1	pleckstrin homology, MyTH4 and FERM domain containing H1
208596_PM_s_at	208596_PM_s_at	0.854722180185617	0.0439768771771959	-209482088327066	-375332970895882	-0.23	UGT1A3///UGT1A1///UGT1A4///UGT1A9///UGT1A5///UGT1A6///UGT1A7///UGT1A8///UGT1A10	UDP glucuronosyltransferase family 1 member A3///UDP glucuronosyltransferase family 1 member A1///UDP glucuronosyltransferase family 1 member A4///UDP glucuronosyltransferase family 1 member A9///UDP glucuronosyltransferase family 1 member A5///UDP glucuronosyltransferase family 1 member A6///UDP glucuronosyltransferase family 1 member A7///UDP glucuronosyltransferase family 1 member A8///UDP glucuronosyltransferase family 1 member A10
218746_PM_at	218746_PM_at	0.854722180185617	0.0439800794103548	209478711971772	-375338302813643	0.204666666666666	TAPBPL	TAP binding protein like
1565702_PM_at	1565702_PM_at	0.854722180185617	0.0439952677076811	-209462700763273	-375363586759981	-0.190000000000001	SMAD4	SMAD family member 4
226617_PM_at	226617_PM_at	0.854722180185617	0.0439967873925965	20946109900952	-375366116077046	0.147333333333331	ARL5A	ADP ribosylation factor like GTPase 5A
1563272_PM_at	1563272_PM_at	0.854722180185617	0.0440263002143031	209430002064245	-375415218248925	0.18	TBC1D8B	TBC1 domain family member 8B
233378_PM_at	233378_PM_at	0.854722180185617	0.0440266512439911	-209429632303543	-375415802070442	-246
213002_PM_at	213002_PM_at	0.854722180185617	0.0440277323784788	-209428493495858	-375417600148744	-0.296666666666665	MARCKS	myristoylated alanine rich protein kinase C substrate
224665_PM_at	224665_PM_at	0.854722180185617	0.0440308710105738	20942518757309	-37542281987319	138	ANAPC16	anaphase promoting complex subunit 16
229233_PM_at	229233_PM_at	0.854722180185617	0.0440449736664807	-209410335805866	-375446268605582	-0.182666666666667	NRG3	neuregulin 3
235015_PM_at	235015_PM_at	0.854722180185617	0.0440451709462477	-209410128076682	-375446596570539	-0.252666666666665	ZDHHC9	zinc finger DHHC-type containing 9
237778_PM_at	237778_PM_at	0.854722180185617	0.0440548321276682	-209399956171645	-375462655789764	-0.218666666666667
222899_PM_at	222899_PM_at	0.854722180185617	0.0440860693651318	-209367081098446	-375514554494821	-186	ITGA11	integrin subunit alpha 11
235436_PM_at	235436_PM_at	0.854722180185617	0.0440893579215078	209363621312593	-375520015991999	0.255333333333333	DDX31	DEAD-box helicase 31
207344_PM_at	207344_PM_at	0.854722180185617	0.0440979432418123	-209354590043122	-375534272130641	-174	AKAP3	A-kinase anchoring protein 3
1570503_PM_at	1570503_PM_at	0.854722180185617	0.0441290476225369	209321882995336	-375585897490278	0.172666666666666
215719_PM_x_at	215719_PM_x_at	0.854722180185617	0.0441295859598912	-209321317099109	-375586790659063	-0.245999999999997	FAS	Fas cell surface death receptor
218026_PM_at	218026_PM_at	0.854722180185617	0.0441308510672705	209319987251621	-375588889585173	0.181333333333333	COA3	cytochrome c oxidase assembly factor 3
218339_PM_at	218339_PM_at	0.854722180185617	0.0441408438452881	209309484289781	-375605466290086	0.2	MRPL22	mitochondrial ribosomal protein L22
209925_PM_at	209925_PM_at	0.854722180185617	0.0441625719823198	209286654059581	-375641496903196	0.352666666666667
236144_PM_at	236144_PM_at	0.854722180185617	0.0441726948329489	-209276021144275	-375658276771904	-0.179999999999999	CPXM2	carboxypeptidase X, M14 family member 2
226845_PM_s_at	226845_PM_s_at	0.854722180185617	0.0441860450942838	209262001485936	-375680400336225	0.130666666666665	COPS9	COP9 signalosome subunit 9
201014_PM_s_at	201014_PM_s_at	0.854722180185617	0.0441894016880771	209258477177065	-375685961663304	0.281999999999997	PAICS	phosphoribosylaminoimidazole carboxylase; phosphoribosylaminoimidazolesuccinocarboxamide synthase
227946_PM_at	227946_PM_at	0.854722180185617	0.0441927999222354	-209254909387964	-375691591532651	-0.167333333333337	OSBPL7	oxysterol binding protein like 7
230943_PM_at	230943_PM_at	0.854922690835526	0.0442228749018532	-209223344368765	-375741397201535	-176	SOX17	SRY-box 17
230520_PM_at	230520_PM_at	0.854922690835526	0.0442541272501595	209190563719598	-375793115218825	0.253333333333333	AIG1	androgen induced 1
1560246_PM_at	1560246_PM_at	0.854922690835526	0.0442826618926032	-209160651518893	-375840302560599	-0.194666666666667	LOC101929524	uncharacterized LOC101929524
225850_PM_at	225850_PM_at	0.854922690835526	0.0443063644084577	209135817656824	-375879474963262	0.228666666666665	SFT2D1	SFT2 domain containing 1
223034_PM_s_at	223034_PM_s_at	0.854922690835526	0.0443066276266795	209135541940758	-375879909852958	0.117333333333329	C1orf43	chromosome 1 open reading frame 43
242417_PM_at	242417_PM_at	0.854922690835526	0.0443256558959754	2091156140207	-375911341258983	0.320666666666667
202757_PM_at	202757_PM_at	0.854922690835526	0.044334748356984	209106094336837	-375926355458862	0.170666666666665	NELFB	negative elongation factor complex member B
229081_PM_at	229081_PM_at	0.854922690835526	0.0443437477974545	-20909667374092	-375941212891915	-0.281333333333333	SLC25A13	solute carrier family 25 member 13
214129_PM_at	214129_PM_at	0.854922690835526	0.0443478917342749	209092336443708	-375948053177436	0.211999999999999	LOC727927///PDE4DIP	similar to phosphodiesterase 4D interacting protein isoform 2///phosphodiesterase 4D interacting protein
208912_PM_s_at	208912_PM_s_at	0.854922690835526	0.0443629575494622	209076570655661	-375972916295511	0.218666666666667	CNP	2',3'-cyclic nucleotide 3' phosphodiesterase
233671_PM_at	233671_PM_at	0.854922690835526	0.0443750423462102	-209063927802291	-375992853470256	-0.230666666666666	ZNF91	zinc finger protein 91
1566986_PM_at	1566986_PM_at	0.854957337906804	0.0444190615272608	209017901564568	-376065427259402	0.217333333333333
231898_PM_x_at	231898_PM_x_at	0.854957337906804	0.0444222173063331	209014603444218	-376070627263207	0.191333333333333	SOX2-OT	SOX2 overlapping transcript
243396_PM_at	243396_PM_at	0.854957337906804	0.0444614303841237	208973638900739	-376135209328242	0.311333333333335
216175_PM_at	216175_PM_at	0.854957337906804	0.0444703688668601	-208964305640013	-376149922262637	-0.199999999999999
213756_PM_s_at	213756_PM_s_at	0.854957337906804	0.044514178752069	-208918584770318	-376221989667054	-0.287333333333334	HSF1	heat shock transcription factor 1
222233_PM_s_at	222233_PM_s_at	0.854957337906804	0.0445181647294246	-208914426895875	-376228542938549	-0.130666666666665	DCLRE1C	DNA cross-link repair 1C
205159_PM_at	205159_PM_at	0.854957337906804	0.044535685698181	208896154222182	-376257341578205	208	CSF2RB	colony stimulating factor 2 receptor beta common subunit
220079_PM_s_at	220079_PM_s_at	0.854957337906804	0.0445461557184347	20888523803268	-376274545162013	0.142000000000001	USP48	ubiquitin specific peptidase 48
214079_PM_at	214079_PM_at	0.854957337906804	0.0445518679538097	208879283330726	-376283929316855	152	DHRS2	dehydrogenase/reductase 2
219400_PM_at	219400_PM_at	0.854957337906804	0.0445537263062437	208877346242265	-376286981978273	0.224666666666665	CNTNAP1	contactin associated protein 1
222156_PM_x_at	222156_PM_x_at	0.854957337906804	0.0445591080708919	20887173686127	-376295821696664	0.190666666666665	CCPG1	cell cycle progression 1
205782_PM_at	205782_PM_at	0.854957337906804	0.0445770780437396	-20885301119604	-376325329874254	-0.178666666666667	FGF7	fibroblast growth factor 7
225097_PM_at	225097_PM_at	0.854957337906804	0.0445799741395981	208849993933747	-376330084340795	0.195999999999998	HIPK2	homeodomain interacting protein kinase 2
1565905_PM_at	1565905_PM_at	0.854958036485172	0.044595636226422	-208833679575049	-376355790911861	-0.198666666666667	LOC400627	uncharacterized LOC400627
231270_PM_at	231270_PM_at	0.856044242427444	0.0446889983239209	208736534024576	-376508833191939	0.231333333333334	CA13	carbonic anhydrase 13
219540_PM_at	219540_PM_at	0.856044242427444	0.0447141426633967	-208710401330566	-376549993594874	-326	ZNF267	zinc finger protein 267
236916_PM_at	236916_PM_at	0.856044242427444	0.0447162686599545	-208708192361441	-376553472668936	-0.274666666666667
226596_PM_x_at	226596_PM_x_at	0.856044242427444	0.0447203393704604	208703963039365	-376560133676465	0.177333333333332	UMAD1	UBAP1-MVB12-associated (UMA) domain containing 1
239289_PM_x_at	239289_PM_x_at	0.856044242427444	0.0447305215955417	208693385560137	-376576792340201	0.235333333333334	FAN1	FANCD2/FANCI-associated nuclease 1
207177_PM_at	207177_PM_at	0.856964114143225	0.0447942495924267	-208627231976376	-376680964911649	-0.203333333333333	PTGFR	prostaglandin F receptor
58696_PM_at	58696_PM_at	0.857247296292165	0.0448265555244029	208593728136428	-376733714524392	0.221999999999999	EXOSC4	exosome component 4
207103_PM_at	207103_PM_at	0.857247296292165	0.0448462120073482	-208573353209623	-376765790510361	-0.190666666666666	KCND2	potassium voltage-gated channel subfamily D member 2
219657_PM_s_at	219657_PM_s_at	0.857247296292165	0.0448560542681982	-208563154173981	-3767818458667	-0.200666666666667	KLF3	Kruppel like factor 3
236045_PM_x_at	236045_PM_x_at	0.857263599316326	0.0448772842125999	208541161378956	-376816465058221	0.348666666666668
205632_PM_s_at	205632_PM_s_at	0.857263599316326	0.0448948191729144	208523003258123	-376845046032469	0.361333333333334	PIP5K1B	phosphatidylinositol-4-phosphate 5-kinase type 1 beta
244509_PM_at	244509_PM_at	0.857263599316326	0.044921039524247	20849586275061	-376887761958318	0.207333333333334	GPR155	G protein-coupled receptor 155
225901_PM_at	225901_PM_at	0.857263599316326	0.0449289913709618	208487634609441	-376900711274469	0.155999999999997	PTPMT1	protein tyrosine phosphatase, mitochondrial 1
213555_PM_at	213555_PM_at	0.857263599316326	0.0449352463280494	208481163220438	-3769108955815	0.285333333333332	RWDD2A	RWD domain containing 2A
225344_PM_at	225344_PM_at	0.857352556016186	0.0449669720824129	-208448351931903	-376962528602428	-0.12933333333333	NCOA7	nuclear receptor coactivator 7
240145_PM_at	240145_PM_at	0.857352556016186	0.0450016354309349	-208412525868112	-377018899038084	-0.236666666666666
208017_PM_s_at	208017_PM_s_at	0.857352556016186	0.0450361501091749	-208376877634502	-377074982678488	-0.433333333333333	MCF 2,00	MCF.2 cell line derived transforming sequence
227597_PM_at	227597_PM_at	0.857352556016186	0.0450446018356745	208368152002853	-377088709230241	0.297999999999999	DIS3L2	DIS3 like 3'-5' exoribonuclease 2
219374_PM_s_at	219374_PM_s_at	0.857352556016186	0.0450460198196298	208366688206047	-377091011931796	0.205333333333332	ALG9	ALG9, alpha-1,2-mannosyltransferase
231488_PM_at	231488_PM_at	0.857352556016186	0.0450498338156628	-208362751187382	-377097205205052	-0.198666666666666	OTP	orthopedia homeobox
203382_PM_s_at	203382_PM_s_at	0.857352556016186	0.0450751078697924	-208336669329438	-377138232091089	-0.210666666666667	APOE	apolipoprotein E
235576_PM_at	235576_PM_at	0.857352556016186	0.0450802906851733	208331322455582	-377146642287901	0.258000000000001	WDR27	WD repeat domain 27
203329_PM_at	203329_PM_at	0.857352556016186	0.0450809339972323	-20833065881774	-377147686125196	-0.469999999999998	PTPRM	protein tyrosine phosphatase, receptor type M
232699_PM_at	232699_PM_at	0.857608522503813	0.0451230209611685	208287260228484	-377215942606007	0.170666666666667
241410_PM_at	241410_PM_at	0.857608522503813	0.0451349570749389	-208274958627127	-377235288451647	-0.192000000000001
1557025_PM_a_at	1557025_PM_a_at	0.857608522503813	0.0451478118861396	-208261713405466	-377256117332508	-0.187333333333333
225470_PM_at	225470_PM_at	0.857608522503813	0.0451589385115361	208250251540554	-377274141003937	0.227333333333333	NUP35	nucleoporin 35
243848_PM_at	243848_PM_at	0.857608522503813	0.0451761741327734	208232501534256	-377302051293423	0.220666666666668
211392_PM_s_at	211392_PM_s_at	0.857608522503813	0.0452061199710075	208201676178399	-37735051728428	0.243333333333334	PATZ1	POZ/BTB and AT hook containing zinc finger 1
221536_PM_s_at	221536_PM_s_at	0.857608522503813	0.0452192631726475	208188152642134	-377371778379548	166	LSG1	large 60S subunit nuclear export GTPase 1
231785_PM_at	231785_PM_at	0.857608522503813	0.0452197859348168	-208187614824074	-37737262389214	-0.139333333333334	NTF4	neurotrophin 4
202667_PM_s_at	202667_PM_s_at	0.857801436384063	0.0452776902863944	208128076694628	-377466214940077	0.271333333333335	SLC39A7	solute carrier family 39 member 7
241669_PM_x_at	241669_PM_x_at	0.857801436384063	0.0453113638436454	-208093483897918	-377520584193599	-0.281333333333334	PRKD2	protein kinase D2
226712_PM_at	226712_PM_at	0.857801436384063	0.0453168995545245	208087799239487	-377529518102071	0.151999999999999	SSR1	signal sequence receptor subunit 1
213447_PM_at	213447_PM_at	0.857801436384063	0.0453251306232441	208079347831893	-377542799856325	0.248666666666665	IPW	imprinted in Prader-Willi syndrome (non-protein coding)
206176_PM_at	206176_PM_at	0.857801436384063	0.045338191828753	208065939765369	-377563870410301	0.381999999999998	BMP6	bone morphogenetic protein 6
221370_PM_at	221370_PM_at	0.857801436384063	0.0453554161740555	-208048263205626	-377591647320982	-0.195333333333333	ZNF717///ZNF73	zinc finger protein 717///zinc finger protein 73
219072_PM_at	219072_PM_at	0.857801436384063	0.0453647607613217	20803867575811	-377606712298704	172	BCL7C	BCL tumor suppressor 7C
1554172_PM_a_at	1554172_PM_a_at	0.857801436384063	0.045372802274283	208030426644671	-377619673916912	0.221333333333332	ZMYM3	zinc finger MYM-type containing 3
210191_PM_s_at	210191_PM_s_at	0.857801436384063	0.045411194745881	207991060785546	-377681523320851	0.235333333333332	PHTF1	putative homeodomain transcription factor 1
226244_PM_at	226244_PM_at	0.857801436384063	0.0454130539773815	-20798915516071	-377684517114327	-0.220666666666667	CLEC14A	C-type lectin domain family 14 member A
222583_PM_s_at	222583_PM_s_at	0.857801436384063	0.0454236218646108	207978324879597	-377701531430028	0.232666666666666	NUP50	nucleoporin 50
210295_PM_at	210295_PM_at	0.857801436384063	0.0454994613083209	207900667487718	-377823511903922	0.176666666666667	MAGEA10	MAGE family member A10
1565836_PM_at	1565836_PM_at	0.857801436384063	0.045503131259243	-207896912459285	-377829409280521	-0.189333333333333
1558470_PM_at	1558470_PM_at	0.857801436384063	0.0455204249209668	-207879221484381	-377857192405547	-0.194666666666667	VWA3B	von Willebrand factor A domain containing 3B
223561_PM_at	223561_PM_at	0.857801436384063	0.0455441906745272	-207854919386239	-377895355287663	-0.155333333333334	NEK6	NIMA related kinase 6
240507_PM_at	240507_PM_at	0.857801436384063	0.0455575279573026	-20784128600406	-377916763093355	-206
242758_PM_x_at	242758_PM_x_at	0.857801436384063	0.0455775970388049	-207820777998924	-377948963843826	-0.291999999999999	KDM3A	lysine demethylase 3A
1561320_PM_at	1561320_PM_at	0.857801436384063	0.045579649269992	-20781868133269	-377952255804828	-0.208666666666666
242892_PM_at	242892_PM_at	0.857801436384063	0.0455918984330629	-207806168679958	-377971901330656	-0.288000000000001
209867_PM_s_at	209867_PM_s_at	0.857801436384063	0.0455926109718737	207805440905037	-377973043949227	0.175999999999999	ADGRL3	adhesion G protein-coupled receptor L3
234286_PM_at	234286_PM_at	0.857801436384063	0.0455953788425848	-207802613944458	-377977482296095	-0.282000000000001	PPP1R12C	protein phosphatase 1 regulatory subunit 12C
216037_PM_x_at	216037_PM_x_at	0.857801436384063	0.0456031879196964	-207794638970536	-377990002821124	-0.304666666666664	TCF7L2	transcription factor 7 like 2
244387_PM_at	244387_PM_at	0.857801436384063	0.0456068325324728	207790917343173	-377995845570469	0.409333333333334
201098_PM_at	201098_PM_at	0.857801436384063	0.0456069731188494	207790773791306	-377996070937443	0.244666666666669	COPB2	coatomer protein complex subunit beta 2
1555900_PM_at	1555900_PM_at	0.857801436384063	0.0456403161811807	-20775673840889	-378049501045563	-0.263333333333332
1554707_PM_at	1554707_PM_at	0.857801436384063	0.0456528132729685	-207743987478675	-378069516325951	-168	SPATA6L	spermatogenesis associated 6 like
208746_PM_x_at	208746_PM_x_at	0.857801436384063	0.0456532538198006	207743538039675	-378070221799146	0.109333333333337	ATP5L	ATP synthase, H+ transporting, mitochondrial Fo complex subunit G
202297_PM_s_at	202297_PM_s_at	0.857944912801845	0.0456809032215189	207715338196242	-378114484167582	0.16	RER1	retention in endoplasmic reticulum sorting receptor 1
235037_PM_at	235037_PM_at	0.857944912801845	0.045692250313526	207703769560298	-378132640989253	0.181999999999999	TMEM41A	transmembrane protein 41A
221777_PM_at	221777_PM_at	0.858126619272351	0.0457339955879873	207661231016734	-378199398338966	0.219333333333331	RITA1	RBPJ interacting and tubulin associated 1
211212_PM_s_at	211212_PM_s_at	0.858126619272351	0.0457554802725734	207639351401395	-378233730970028	222	ORC5	origin recognition complex subunit 5
238281_PM_at	238281_PM_at	0.858126619272351	0.045755637371148	-207639191448382	-378233981952296	-0.414000000000001
234862_PM_at	234862_PM_at	0.858126619272351	0.0457646618849807	-207630003773824	-378248398095767	-0.224666666666667
228983_PM_at	228983_PM_at	0.858244141495399	0.0458017030618859	-207592309618232	-37830753815962	-174
204565_PM_at	204565_PM_at	0.858244141495399	0.0458023008894557	207591701472173	-378308492243324	0.237333333333337	ACOT13	acyl-CoA thioesterase 13
207637_PM_at	207637_PM_at	0.858254673986007	0.0458289602911686	-20756458903727	-378351025239285	-0.268666666666668	WSCD2	WSC domain containing 2
228982_PM_s_at	228982_PM_s_at	0.858254673986007	0.0458521568965769	-207541009546802	-378388012590058	-0.176666666666667	USP42	ubiquitin specific peptidase 42
1553482_PM_at	1553482_PM_at	0.858254673986007	0.0458769632045019	-207515805410356	-378427545013304	-0.205333333333334	C15orf32	chromosome 15 open reading frame 32
230041_PM_at	230041_PM_at	0.858254673986007	0.0458965989401133	-207495863280977	-378458821554204	-0.239333333333333
243198_PM_at	243198_PM_at	0.858254673986007	0.0459351677666992	207456714502923	-378520214761754	0.467333333333332	TEX9	testis expressed 9
236477_PM_at	236477_PM_at	0.858254673986007	0.045944132013423	-207447619610273	-378534476185509	-0.259333333333333	PRPF40A	pre-mRNA processing factor 40 homolog A
214155_PM_s_at	214155_PM_s_at	0.858254673986007	0.0459703384663152	207421040184076	-378576151960685	0.221999999999999	LARP4	La ribonucleoprotein domain family member 4
206213_PM_at	206213_PM_at	0.858254673986007	0.0460109950369372	-207379831389746	-378640758466989	-278	WNT10B	Wnt family member 10B
1560614_PM_at	1560614_PM_at	0.858254673986007	0.04601603380499	207374726416163	-378648761313589	0.163333333333334
206899_PM_at	206899_PM_at	0.858254673986007	0.0460189101501073	207371812498856	-378653329271503	0.168666666666665	NTSR2	neurotensin receptor 2
1555681_PM_at	1555681_PM_at	0.858254673986007	0.0460454398106003	-20734494385667	-378695447282221	-236
229964_PM_at	229964_PM_at	0.858254673986007	0.0460588469544257	-207331370590174	-378716722578864	-0.155333333333334	C9orf152	chromosome 9 open reading frame 152
226392_PM_at	226392_PM_at	0.858254673986007	0.0460796182078095	-207310348839274	-378749670931961	-0.136000000000001
214618_PM_at	214618_PM_at	0.858254673986007	0.0460856693878361	20730422625311	-378759266683572	0.164666666666667	CFLAR	CASP8 and FADD like apoptosis regulator
234931_PM_at	234931_PM_at	0.858254673986007	0.0461014793548388	207288233063919	-378784331369776	0.139333333333332
235230_PM_at	235230_PM_at	0.858254673986007	0.0461375045674055	-207251808391652	-37884141121678	-178	PLCXD2	phosphatidylinositol specific phospholipase C X domain containing 2
241069_PM_at	241069_PM_at	0.858254673986007	0.0461694814062256	-207219497962405	-378892037651758	-0.294666666666667
1560426_PM_at	1560426_PM_at	0.858254673986007	0.04619498995834	207193737427749	-378932397088869	0.244666666666666	CFAP54	cilia and flagella associated protein 54
224700_PM_at	224700_PM_at	0.858254673986007	0.0461969329863648	207191775719322	-3789354703785	0.154666666666669	STT3B	STT3B, catalytic subunit of the oligosaccharyltransferase complex
1563136_PM_at	1563136_PM_at	0.858254673986007	0.0462054113546164	207183216689688	-378948879042831	0.189333333333332
1557703_PM_at	1557703_PM_at	0.858254673986007	0.0462165653530933	-207171958680973	-37896651534033	-0.318666666666666	MARCH7	membrane associated ring-CH-type finger 7
1556015_PM_a_at	1556015_PM_a_at	0.858254673986007	0.0462276367511114	-207160786409032	-378984016635154	-0.244666666666666	MESP2	mesoderm posterior bHLH transcription factor 2
211595_PM_s_at	211595_PM_s_at	0.858254673986007	0.0462284197556627	207159996359579	-378985254216661	0.165333333333333	MRPS11	mitochondrial ribosomal protein S11
219862_PM_s_at	219862_PM_s_at	0.858254673986007	0.0462319670469343	207156417300002	-37899086063009	0.117333333333336	NARF	nuclear prelamin A recognition factor
52164_PM_at	52164_PM_at	0.858254673986007	0.0462583301793358	207129825643465	-379032512884185	0.238666666666666	C11orf24	chromosome 11 open reading frame 24
223493_PM_at	223493_PM_at	0.858254673986007	0.0462615437728345	207126585106137	-379037588483441	0.161999999999997	FBXO4	F-box protein 4
232276_PM_at	232276_PM_at	0.858254673986007	0.0462811880870357	-207106780396078	-379068607009347	-0.286666666666666	HS6ST3	heparan sulfate 6-O-sulfotransferase 3
205945_PM_at	205945_PM_at	0.858254673986007	0.046305010735487	207082773165119	-379106204703871	0.218666666666668	IL6R	interleukin 6 receptor
203614_PM_at	203614_PM_at	0.858254673986007	0.0463372071028642	207050344610736	-379156985972204	278	UTP14C	UTP14, small subunit processome component homolog C (S. cerevisiae)
220100_PM_at	220100_PM_at	0.858254673986007	0.0463612578547837	-207026133358498	-379194895628937	-0.222666666666667	SLC22A11	solute carrier family 22 member 11
1556314_PM_a_at	1556314_PM_a_at	0.858254673986007	0.0463756075883308	207011693130724	-379217504404971	0.280000000000002	ZNF366	zinc finger protein 366
36711_PM_at	36711_PM_at	0.858254673986007	0.0463882097305707	-206999014759545	-379237353728271	-0.686666666666669	MAFF	MAF bZIP transcription factor F
204817_PM_at	204817_PM_at	0.858254673986007	0.0463903658343366	206996845917578	-379240749189546	0.42	ESPL1	extra spindle pole bodies like 1, separase
242488_PM_at	242488_PM_at	0.858254673986007	0.046398124054829	-206989042595935	-379252965575508	-0.200000000000001	CHRM3	cholinergic receptor muscarinic 3
228043_PM_at	228043_PM_at	0.858254673986007	0.0463987350685716	-206988428078969	-379253927610056	-0.245999999999999	UTP15	UTP15, small subunit processome component
225799_PM_at	225799_PM_at	0.858254673986007	0.0464046275645995	206982502164204	-379263204602046	0.229333333333329	MIR4435-2HG///LINC00152	MIR4435-2 host gene///long intergenic non-protein coding RNA 152
226488_PM_at	226488_PM_at	0.858254673986007	0.0464052847982146	206981841244222	-379264239257185	238	RCCD1	RCC1 domain containing 1
1559282_PM_at	1559282_PM_at	0.858254673986007	0.0464655452220528	-206921277816719	-379359039682108	-0.288000000000001
1557680_PM_at	1557680_PM_at	0.858254673986007	0.0465193250352703	-206867285954347	-379443536502781	-158	SAMD15	sterile alpha motif domain containing 15
212762_PM_s_at	212762_PM_s_at	0.858254673986007	0.0465627086196326	-20682377134181	-37951162479393	-0.333999999999998	TCF7L2	transcription factor 7 like 2
243151_PM_at	243151_PM_at	0.858254673986007	0.0465913761787775	-206795036780833	-379556580671142	-0.190666666666667	ANKRD42	ankyrin repeat domain 42
222606_PM_at	222606_PM_at	0.858254673986007	0.0465979343547552	206788465464672	-379566861004393	0.182666666666665	ZWILCH	zwilch kinetochore protein
232403_PM_at	232403_PM_at	0.858254673986007	0.0465982377770496	-206788161454136	-379567336600391	-0.176666666666666	SPG11	spastic paraplegia 11 (autosomal recessive)
219856_PM_at	219856_PM_at	0.858254673986007	0.0466198040630179	-20676655782009	-379601132153818	-0.196666666666667	C1orf116	chromosome 1 open reading frame 116
230423_PM_at	230423_PM_at	0.858254673986007	0.0466456465762939	-206740682136892	-379641607274156	-178
239344_PM_at	239344_PM_at	0.858254673986007	0.0466479734396304	-206738352906232	-379645250509102	-0.173999999999999
237284_PM_at	237284_PM_at	0.858254673986007	0.0466558872889395	206730431770802	-379657640022599	216	DNAJB8	DnaJ heat shock protein family (Hsp40) member B8
230184_PM_at	230184_PM_at	0.858254673986007	0.0466712261774041	-206715082127191	-379681647539964	-0.193333333333333	LINC01158	long intergenic non-protein coding RNA 1158
230216_PM_at	230216_PM_at	0.858254673986007	0.0466751739691521	206711132285883	-379687825054699	0.21	HECTD4	HECT domain E3 ubiquitin protein ligase 4
221230_PM_s_at	221230_PM_s_at	0.858254673986007	0.0467126973538627	-206673604093572	-379746514492393	-0.131999999999996	ARID4B	AT-rich interaction domain 4B
217278_PM_x_at	217278_PM_x_at	0.858254673986007	0.0467427667965638	-206643549944187	-379793509838835	-0.215333333333332
207734_PM_at	207734_PM_at	0.858254673986007	0.046762818761465	206623517633651	-379824831370698	0.27266666666667	LAX1	lymphocyte transmembrane adaptor 1
203361_PM_s_at	203361_PM_s_at	0.858254673986007	0.0467663433135061	20661999731752	-379830335333954	0.206666666666668	MYCBP	MYC binding protein
225643_PM_at	225643_PM_at	0.858254673986007	0.0468153818977959	206571041878826	-379906869348505	0.172666666666664	MAPK1IP1L	mitogen-activated protein kinase 1 interacting protein 1 like
233357_PM_at	233357_PM_at	0.858254673986007	0.0468266215553088	-20655982763601	-379924399161031	-0.289333333333333	TRIM67	tripartite motif containing 67
240871_PM_at	240871_PM_at	0.858254673986007	0.046832845603814	-206553618680148	-379934104540024	-0.155999999999999	FAM221B	family with sequence similarity 221 member B
220094_PM_s_at	220094_PM_s_at	0.858254673986007	0.0468439909291535	206542502195255	-379951480471427	0.258666666666667	MCUR1	mitochondrial calcium uniporter regulator 1
1563165_PM_at	1563165_PM_at	0.858254673986007	0.0468459644185723	-206540534055146	-379954556756418	-0.23	LOC101928978	uncharacterized LOC101928978
229410_PM_at	229410_PM_at	0.858254673986007	0.0468672738831881	206519286997932	-379987765427567	0.16	SLC35E1	solute carrier family 35 member E1
227476_PM_at	227476_PM_at	0.858254673986007	0.0468893177965207	-206497316587032	-380022102057372	-0.182666666666668	LPGAT1	lysophosphatidylglycerol acyltransferase 1
214481_PM_at	214481_PM_at	0.858254673986007	0.0468934962777901	206493153063124	-380028608752476	0.359999999999999	HIST1H2AM	histone cluster 1, H2am
1562276_PM_at	1562276_PM_at	0.858254673986007	0.0469373901788308	206449436001598	-380096923353673	0.220666666666667
225415_PM_at	225415_PM_at	0.858254673986007	0.046940768891561	-206446072392347	-380102179069835	-0.256666666666667	DTX3L	deltex E3 ubiquitin ligase 3L
1553288_PM_a_at	1553288_PM_a_at	0.858254673986007	0.0469480055771814	-206438868772816	-380113434678964	-158	NYAP1	neuronal tyrosine phosphorylated phosphoinositide-3-kinase adaptor 1
1553016_PM_at	1553016_PM_at	0.858254673986007	0.0469533744210506	-206433525091738	-380121783960681	-0.254666666666666	ADGRF3	adhesion G protein-coupled receptor F3
230047_PM_at	230047_PM_at	0.858254673986007	0.046968526451275	206418446975631	-380145342044199	0.394000000000001	ARHGAP42	Rho GTPase activating protein 42
205398_PM_s_at	205398_PM_s_at	0.858254673986007	0.0469971106258646	-206390013888788	-380189762540662	-0.210666666666667	SMAD3	SMAD family member 3
227633_PM_at	227633_PM_at	0.858254673986007	0.0470056723867396	-206381500344341	-38020306222623	-0.227333333333332	RHEB	Ras homolog enriched in brain
234219_PM_at	234219_PM_at	0.858254673986007	0.0470103987299515	-206376801202485	-380210402957963	-0.311999999999999	LOC101928820	uncharacterized LOC101928820
227206_PM_at	227206_PM_at	0.858254673986007	0.0470159950797582	-20637123759863	-380219093944922	-0.32	NDUFA10	NADH:ubiquinone oxidoreductase subunit A10
1564356_PM_at	1564356_PM_at	0.858254673986007	0.0470230947285117	-206364180330512	-380230117960098	-0.185333333333333	ZNF568	zinc finger protein 568
221730_PM_at	221730_PM_at	0.858254673986007	0.0470401661404381	206347214661259	-380256618559074	0.234666666666667	COL5A2	collagen type V alpha 2 chain
226102_PM_at	226102_PM_at	0.858254673986007	0.0470782513847006	206309384837133	-380315703503575	0.181333333333333	ZKSCAN8	zinc finger with KRAB and SCAN domains 8
241987_PM_x_at	241987_PM_x_at	0.858254673986007	0.0470806287615475	-206307024297191	-380319390077247	-0.176666666666668	SNX31	sorting nexin 31
242091_PM_at	242091_PM_at	0.858254673986007	0.0470808120576172	-206306842303604	-380319674304483	-0.201333333333332	ZNF720	zinc finger protein 720
224805_PM_s_at	224805_PM_s_at	0.858254673986007	0.0470975007134989	-206290274847071	-38034554764756	-0.160666666666668	FAM219B	family with sequence similarity 219 member B
240377_PM_at	240377_PM_at	0.858254673986007	0.0471083185345356	-20627953834797	-380362313991511	-0.221333333333334	PKD1P1///NPIPA1///PKD1	polycystin 1, transient receptor potential channel interacting pseudogene 1///nuclear pore complex interacting protein family member A1///polycystin 1, transient receptor potential channel interacting
204740_PM_at	204740_PM_at	0.858254673986007	0.0471124358298464	206275452573911	-380368694254929	314	CNKSR1	connector enhancer of kinase suppressor of Ras 1
1554867_PM_a_at	1554867_PM_a_at	0.858254673986007	0.0471177405674223	-206270188911496	-380376913749052	-0.211333333333334	PRR16	proline rich 16
217848_PM_s_at	217848_PM_s_at	0.858254673986007	0.0471414159553349	206246703198595	-380413586092441	0.206666666666667	PPA1	pyrophosphatase (inorganic) 1
239127_PM_at	239127_PM_at	0.858254673986007	0.0471427461331341	-206245383985395	-380415645919665	-0.189333333333333	LOC100288860	uncharacterized LOC100288860
232735_PM_at	232735_PM_at	0.858254673986007	0.0471480380398827	206240136023867	-380423840022093	0.210666666666667	ANKRD34A	ankyrin repeat domain 34A
222821_PM_s_at	222821_PM_s_at	0.858254673986007	0.047166338773858	206221991257173	-380452169861333	0.209333333333332	GEMIN7	gem nuclear organelle associated protein 7
213937_PM_s_at	213937_PM_s_at	0.858254673986007	0.0471720098381167	20621636978131	-380460946430071	0.271999999999999	FTSJ1	FtsJ RNA methyltransferase homolog 1 (E. coli)
224934_PM_at	224934_PM_at	0.858254673986007	0.0472039692429558	206184700944317	-38051038635292	0.129333333333332	YIPF5	Yip1 domain family member 5
202671_PM_s_at	202671_PM_s_at	0.858254673986007	0.0472111937169099	206177544767511	-380521557475221	0.272666666666666	PDXK	pyridoxal (pyridoxine, vitamin B6) kinase
241037_PM_at	241037_PM_at	0.858254673986007	0.0472186397554817	-206170170128659	-380533069329944	-0.241333333333333
227248_PM_at	227248_PM_at	0.858254673986007	0.0472234067500544	206165449381657	-380540438285628	0.247333333333333	PLEKHH3	pleckstrin homology, MyTH4 and FERM domain containing H3
1553166_PM_at	1553166_PM_at	0.858254673986007	0.0472260871723049	-206162795147962	-380544581416877	-0.235999999999999	CDH24	cadherin 24
202572_PM_s_at	202572_PM_s_at	0.858254673986007	0.0472275977250069	206161299412209	-380546916171309	0.235333333333333	DLGAP4	DLG associated protein 4
1566577_PM_at	1566577_PM_at	0.858254673986007	0.0472417456678118	-206147292288509	-380568779855483	-0.208666666666666
228059_PM_x_at	228059_PM_x_at	0.858254673986007	0.0472459668837769	206143113802398	-380575301833378	0.141333333333335	MRPS22	mitochondrial ribosomal protein S22
243269_PM_s_at	243269_PM_s_at	0.858579265211188	0.0472795271147091	-206109904968467	-38062713230438	-0.144666666666667	FAM205BP///FAM205A	transmembrane protein C9orf144B pseudogene///family with sequence similarity 205 member A
1555270_PM_a_at	1555270_PM_a_at	0.858827082565416	0.0473179903842686	206071869923536	-38068648774221	0.410666666666665	WFS1	wolframin ER transmembrane glycoprotein
1559005_PM_s_at	1559005_PM_s_at	0.858827082565416	0.0473264579662882	-206063500266439	-380699547900635	-0.279333333333333	CNTLN	centlein
205196_PM_s_at	205196_PM_s_at	0.858827082565416	0.0473402628350049	20604985787032	-380720834900192	0.354666666666666	AP1S1	adaptor related protein complex 1 sigma 1 subunit
1561550_PM_at	1561550_PM_at	0.859074951910951	0.0473696267918366	-206020851137372	-380766092310625	-0.163333333333333	LOC101928012	uncharacterized LOC101928012
225661_PM_at	225661_PM_at	0.859371420972328	0.0474549754091865	205936630510339	-380897470100032	198	IFNAR1	interferon alpha and beta receptor subunit 1
216734_PM_s_at	216734_PM_s_at	0.859371420972328	0.0474649042667671	-205926841526818	-380912737619439	-0.254666666666667	CXCR5	C-X-C motif chemokine receptor 5
215022_PM_x_at	215022_PM_x_at	0.859371420972328	0.0474792800203874	-205912671484127	-380934837174776	-0.229333333333334	ZNF33B///ZNF33A	zinc finger protein 33B///zinc finger protein 33A
237766_PM_at	237766_PM_at	0.859371420972328	0.0474960109197436	-205896184746801	-380960548437886	-224	ATP9B	ATPase phospholipid transporting 9B (putative)
1562761_PM_at	1562761_PM_at	0.859371420972328	0.0475077051486195	205884664209481	-380978513957828	0.251333333333333	NMRK1	nicotinamide riboside kinase 1
211828_PM_s_at	211828_PM_s_at	0.859371420972328	0.0475207967127216	-205871770049332	-380998620678779	-0.16	TNIK	TRAF2 and NCK interacting kinase
215478_PM_at	215478_PM_at	0.859371420972328	0.0475314894090463	-205861240902452	-381015038793055	-0.200666666666666	RIMS2	regulating synaptic membrane exocytosis 2
236578_PM_at	236578_PM_at	0.859371420972328	0.0475499802532713	20584303779799	-381043421469479	0.321333333333333
222516_PM_at	222516_PM_at	0.859371420972328	0.0475657219943234	205827545921803	-381067575291287	0.188000000000001	AP3M1	adaptor related protein complex 3 mu 1 subunit
216052_PM_x_at	216052_PM_x_at	0.859371420972328	0.0475745288498002	205818880821914	-381081084712417	0.109999999999999	ARTN	artemin
209756_PM_s_at	209756_PM_s_at	0.859371420972328	0.0475802572476712	-205813245385669	-381089870478822	-0.150666666666667	MYCN	v-myc avian myelocytomatosis viral oncogene neuroblastoma derived homolog
1562287_PM_at	1562287_PM_at	0.859371420972328	0.0475850471965957	-20580853362699	-381097216076711	-0.171999999999999	SNTG1	syntrophin gamma 1
216488_PM_s_at	216488_PM_s_at	0.859371420972328	0.0475975694621071	-205796217742578	-381116415869893	-0.276666666666668	ATP11A	ATPase phospholipid transporting 11A
204788_PM_s_at	204788_PM_s_at	0.859371420972328	0.047636947967873	205757506796508	-381176758644225	0.187999999999999	PPOX	protoporphyrinogen oxidase
202340_PM_x_at	202340_PM_x_at	0.859371420972328	0.0476398696249735	-205754635789799	-381181233649337	-0.340000000000001	NR4A1	nuclear receptor subfamily 4 group A member 1
232902_PM_s_at	232902_PM_s_at	0.859371420972328	0.0476506953655068	205743999075678	-381197812574348	0.171999999999998	RARS2	arginyl-tRNA synthetase 2, mitochondrial
242783_PM_at	242783_PM_at	0.859371420972328	0.0476604025493976	-205734463193844	-381212675151988	-0.228666666666666
240215_PM_at	240215_PM_at	0.859371420972328	0.0476686879768074	20572632532952	-381225358387236	0.244666666666667
1564790_PM_at	1564790_PM_at	0.860284713728073	0.0477570461242999	-205639618093506	-38136047276109	-164	ST7-AS2	ST7 antisense RNA 2
1562474_PM_at	1562474_PM_at	0.860284713728073	0.0477636318454323	2056331610712	-381370532955717	0.312000000000002	LOC101929147	uncharacterized LOC101929147
222502_PM_s_at	222502_PM_s_at	0.860284713728073	0.0478037532728517	205593840600479	-381431790186278	0.177333333333333	UFM1	ubiquitin fold modifier 1
242214_PM_at	242214_PM_at	0.860284713728073	0.0478065476638861	205591103075526	-381436054647465	0.328000000000001	RPS27A	ribosomal protein S27a
219332_PM_at	219332_PM_at	0.860284713728073	0.0478130695501072	-205584714457423	-381446006545984	-0.205999999999999	MICALL2	MICAL like 2
218663_PM_at	218663_PM_at	0.860284713728073	0.0478136857250676	205584110912978	-381446946708327	0.486666666666667	NCAPG	non-SMC condensin I complex subunit G
219386_PM_s_at	219386_PM_s_at	0.861286897829887	0.0478851273544461	-205514180020662	-381555866806362	-0.330666666666665	SLAMF8	SLAM family member 8
244519_PM_at	244519_PM_at	0.861516211331393	0.0479243189405219	20547585614244	-381615546215577	0.230666666666663	ASXL1	additional sex combs like 1, transcriptional regulator
219802_PM_at	219802_PM_at	0.861516211331393	0.0479442127265682	205456413347081	-381645820158554	0.183999999999998	PYROXD1	pyridine nucleotide-disulphide oxidoreductase domain 1
212554_PM_at	212554_PM_at	0.861516211331393	0.0479451131043424	-205455533548541	-381647190023537	-0.217333333333333	CAP2	CAP, adenylate cyclase-associated protein, 2 (yeast)
239224_PM_at	239224_PM_at	0.861521449761668	0.0479611502508278	-205439865382944	-381671584968859	-0.208000000000001	FBXL20	F-box and leucine rich repeat protein 20
210367_PM_s_at	210367_PM_s_at	0.861643243978748	0.0480055910102095	-20539647115872	-381739141574688	-0.282000000000001	PTGES	prostaglandin E synthase
218598_PM_at	218598_PM_at	0.861643243978748	0.0480208545924008	205381575163785	-381762329409344	0.161333333333332	RINT1	RAD50 interactor 1
1564796_PM_at	1564796_PM_at	0.861643243978748	0.0480424117022862	-205360544292691	-381795064991402	-308	EMP1	epithelial membrane protein 1
238550_PM_at	238550_PM_at	0.861643243978748	0.0480730683750752	-20533065027017	-381841592269591	-0.254666666666667	RUFY2	RUN and FYVE domain containing 2
202625_PM_at	202625_PM_at	0.861643243978748	0.0480738348714284	-205329903056749	-381842755174419	-0.169333333333332	LYN	LYN proto-oncogene, Src family tyrosine kinase
202562_PM_s_at	202562_PM_s_at	0.861643243978748	0.048074912392526	205328852660812	-381844389923673	0.180666666666666	C14orf1	chromosome 14 open reading frame 1
1562083_PM_at	1562083_PM_at	0.861643243978748	0.048099058465826	205305319857539	-381881012820867	162
218057_PM_x_at	218057_PM_x_at	0.861643243978748	0.0481316440952909	205273578301624	-381930405699185	0.123333333333332	EMC8	ER membrane protein complex subunit 8
210970_PM_s_at	210970_PM_s_at	0.861643243978748	0.0481602034188942	205245774281114	-381973666792177	0.149999999999998	IBTK	inhibitor of Bruton tyrosine kinase
227266_PM_s_at	227266_PM_s_at	0.861643243978748	0.0481688743641531	-205237335521869	-381986796054846	-0.153333333333332	FYB	FYN binding protein
1552943_PM_at	1552943_PM_at	0.861643243978748	0.0481753354539143	-205231048311606	-381996577618538	-0.238666666666667	GABRG1	gamma-aminobutyric acid type A receptor gamma1 subunit
242946_PM_at	242946_PM_at	0.861643243978748	0.0481770372906681	-20522939239761	-381999153832381	-0.159999999999998
241967_PM_at	241967_PM_at	0.861643243978748	0.0481828101858714	-205223775662411	-382007892041482	-0.179333333333334
205051_PM_s_at	205051_PM_s_at	0.861643243978748	0.0481884003760389	205218337253485	-382016352653031	0.316000000000001	KIT	KIT proto-oncogene receptor tyrosine kinase
217138_PM_x_at	217138_PM_x_at	0.861792636304342	0.048235547837162	205172491950159	-382087668312633	0.462666666666665
225028_PM_at	225028_PM_at	0.861792636304342	0.0482423149133995	205165915004131	-382097898264637	0.299333333333334	LINC01420	long intergenic non-protein coding RNA 1420
205957_PM_at	205957_PM_at	0.861792636304342	0.0482500548866106	205158393489689	-382109597127634	0.229333333333335	PLXNB3	plexin B3
244647_PM_at	244647_PM_at	0.861792636304342	0.0482618153037057	-205146967036209	-382127369077948	-0.204666666666665
210578_PM_at	210578_PM_at	0.861792636304342	0.048282308225974	-205127061901029	-382158326473188	-0.154000000000001	TRIM10	tripartite motif containing 10
201821_PM_s_at	201821_PM_s_at	0.861792636304342	0.0482980057671375	205111819623643	-38218203048298	0.18066666666667	TIMM17A	translocase of inner mitochondrial membrane 17 homolog A (yeast)
216065_PM_at	216065_PM_at	0.861792636304342	0.0483070093309954	-20510307914726	-382195622640983	-0.228666666666666
234761_PM_at	234761_PM_at	0.862166301669958	0.0483437122091461	-205067463543224	-382251003429298	-0.221333333333334	UVSSA	UV stimulated scaffold protein A
212053_PM_at	212053_PM_at	0.863778297684929	0.0484635778488135	204951313996813	-382431562069164	0.12333333333333	PDXDC1	pyridoxal dependent decarboxylase domain containing 1
207573_PM_x_at	207573_PM_x_at	0.863778297684929	0.0484656743834914	204949284705727	-382434716006978	0.105333333333334	ATP5L	ATP synthase, H+ transporting, mitochondrial Fo complex subunit G
243847_PM_at	243847_PM_at	0.86424658653386	0.04850774499215	204908579746025	-382497975081642	0.465999999999999
220335_PM_x_at	220335_PM_x_at	0.864363799468561	0.0485334819347864	-204883693532057	-38253664589064	-0.161333333333333	CES3	carboxylesterase 3
209686_PM_at	209686_PM_at	0.864363799468561	0.048545918957633	204871671765934	-382555325335006	0.988666666666667	S100B	S100 calcium binding protein B
240125_PM_at	240125_PM_at	0.864457842065889	0.0485750153610039	-204843557418905	-382599006318957	-0.264000000000001
217527_PM_s_at	217527_PM_s_at	0.864457842065889	0.0485984059294987	-204820967046933	-382634101564534	-0.140666666666666	NFATC2IP	nuclear factor of activated T-cells 2 interacting protein
1555166_PM_a_at	1555166_PM_a_at	0.864457842065889	0.048615962166903	204804017684921	-382660431357572	0.217333333333333	ZNF396	zinc finger protein 396
239099_PM_at	239099_PM_at	0.864457842065889	0.048624154382895	-204796110492792	-382672714147032	-0.246666666666667	POLR2M	RNA polymerase II subunit M
236357_PM_at	236357_PM_at	0.864457842065889	0.0486661118240281	-204755631168079	-382735588026148	-0.243333333333334
1566981_PM_at	1566981_PM_at	0.864457842065889	0.0486995079312265	-204723433470531	-382785592072102	-0.204666666666667
229390_PM_at	229390_PM_at	0.864457842065889	0.0487018939167865	-20472113384759	-382789163238264	-0.305333333333333	FAM26F	family with sequence similarity 26 member F
221263_PM_s_at	221263_PM_s_at	0.864457842065889	0.0487080160320501	204715233779666	-382798325528425	0.148666666666671	SF3B5	splicing factor 3b subunit 5
216699_PM_s_at	216699_PM_s_at	0.864457842065889	0.0487276793417738	-204696288056243	-382827745269277	-0.204666666666667	KLK1	kallikrein 1
1564984_PM_at	1564984_PM_at	0.864457842065889	0.0487527762041053	204672116820676	-38286527650505	0.241333333333333
235018_PM_at	235018_PM_at	0.864457842065889	0.0487547894300653	204670178320291	-38286828631819	0.12	CSRNP3	cysteine and serine rich nuclear protein 3
219137_PM_s_at	219137_PM_s_at	0.864457842065889	0.0487564788191475	204668551691062	-382870811888319	0.116666666666666	MFF	mitochondrial fission factor
216616_PM_at	216616_PM_at	0.864457842065889	0.0487781556632384	-20464768451995	-382903209790175	-178
1557402_PM_at	1557402_PM_at	0.864457842065889	0.0487859222714667	-204640209991255	-382914813984799	-0.262666666666668	ZKSCAN8	zinc finger with KRAB and SCAN domains 8
242258_PM_at	242258_PM_at	0.864457842065889	0.0488037811727596	-204623026674044	-382941489876963	-0.208666666666667
201412_PM_at	201412_PM_at	0.864457842065889	0.0488230773149696	204604466689722	-382970301097085	112	LRP10	LDL receptor related protein 10
1564295_PM_at	1564295_PM_at	0.864457842065889	0.0488288026647535	-204598961004055	-382978847368306	-0.252666666666667	LOC401585	uncharacterized LOC401585
230278_PM_at	230278_PM_at	0.864457842065889	0.0488435179260569	-204584812922383	-383000808133688	-0.308000000000001
209958_PM_s_at	209958_PM_s_at	0.864457842065889	0.048862986790804	-20456610020854	-38302985244159	-0.179333333333334	BBS9	Bardet-Biedl syndrome 9
220118_PM_at	220118_PM_at	0.864457842065889	0.0488671864298601	204562064537563	-383036116016027	0.284666666666666	ZBTB32	zinc finger and BTB domain containing 32
203500_PM_at	203500_PM_at	0.864779759965848	0.0489641907632803	204468932223451	-383180637025421	206	GCDH	glutaryl-CoA dehydrogenase
1555801_PM_s_at	1555801_PM_s_at	0.864779759965848	0.0490068994803926	-204427979613944	-383244171200123	-0.136666666666667	ZNF385B	zinc finger protein 385B
1557799_PM_at	1557799_PM_at	0.864779759965848	0.0490464999840697	204390035397084	-383303029772715	0.293333333333331	C11orf31	chromosome 11 open reading frame 31
219113_PM_x_at	219113_PM_x_at	0.864779759965848	0.0490527186259791	-204384079292579	-3833122680738	-0.227333333333334	HSD17B14	hydroxysteroid 17-beta dehydrogenase 14
243209_PM_at	243209_PM_at	0.864779759965848	0.0490751382517244	-204362611675083	-383345564084573	-0.213333333333334	KCNQ4	potassium voltage-gated channel subfamily Q member 4
210204_PM_s_at	210204_PM_s_at	0.864779759965848	0.0490753419708385	204362416645998	-383345866560484	0.245333333333333	CNOT4	CCR4-NOT transcription complex subunit 4
210927_PM_x_at	210927_PM_x_at	0.864779759965848	0.049085128042603	204353048854792	-383360395072373	0.0973333333333297	JTB	jumping translocation breakpoint
236641_PM_at	236641_PM_at	0.864779759965848	0.0490951195627798	204343486087758	-383375225466667	0.304666666666666	KIF14	kinesin family member 14
1564049_PM_at	1564049_PM_at	0.864779759965848	0.0491268309101541	-20431314683878	-383422273636055	-0.237999999999999	LOC339593	uncharacterized LOC339593
1563946_PM_at	1563946_PM_at	0.864779759965848	0.0491335463762697	-204306724145599	-383432232878722	-0.252666666666666
224718_PM_at	224718_PM_at	0.864779759965848	0.0491515201371507	-204289537773542	-383458881507811	-0.119999999999999	YY1	YY1 transcription factor
241461_PM_at	241461_PM_at	0.864779759965848	0.0491627415994466	-204278810694304	-383475513731024	-154
203187_PM_at	203187_PM_at	0.864779759965848	0.0491653131821036	-204276352710332	-383479324718684	-0.183333333333334	DOCK1	dedicator of cytokinesis 1
239609_PM_s_at	239609_PM_s_at	0.864779759965848	0.0491762204489175	204265928522022	-383495486553378	0.285333333333333	LPCAT4	lysophosphatidylcholine acyltransferase 4
235434_PM_at	235434_PM_at	0.864779759965848	0.0491842302070436	204258274805087	-383507352616573	0.136000000000001
228427_PM_at	228427_PM_at	0.864779759965848	0.0491953487731629	204247652282612	-383523820872645	0.325999999999999	FBXO16	F-box protein 16
240052_PM_at	240052_PM_at	0.864779759965848	0.0492308480694514	-20421375084933	-383576374554938	-0.234666666666668	ITPR1	inositol 1,4,5-trisphosphate receptor type 1
205868_PM_s_at	205868_PM_s_at	0.864779759965848	0.0492414545623479	204203625929234	-383592068864661	0.260666666666666	PTPN11	protein tyrosine phosphatase, non-receptor type 11
212279_PM_at	212279_PM_at	0.864779759965848	0.0492793623887638	204167454891597	-383648131733859	0.325999999999999	TMEM97	transmembrane protein 97
229011_PM_at	229011_PM_at	0.864779759965848	0.0492885398551695	-204158701572471	-383661697737267	-258
214572_PM_s_at	214572_PM_s_at	0.864779759965848	0.049295692628889	-204151880364254	-38367226903401	-0.252666666666664	JAK3///INSL3	Janus kinase 3///insulin like 3
204672_PM_s_at	204672_PM_s_at	0.864779759965848	0.0492995864353846	-204148167419546	-383678023131098	-0.318666666666665	ANKRD6	ankyrin repeat domain 6
231602_PM_at	231602_PM_at	0.864779759965848	0.0493024417253088	-204145444917332	-383682242251337	-0.183333333333333	PRRX2-AS1	PRRX2 antisense RNA 1
234000_PM_s_at	234000_PM_s_at	0.864779759965848	0.0493037133075763	204144232515621	-383684121123008	0.181333333333332	HACD3	3-hydroxyacyl-CoA dehydratase 3
212172_PM_at	212172_PM_at	0.864779759965848	0.0493221842454186	-204126624325021	-383711407794361	-314	AK2	adenylate kinase 2
238767_PM_at	238767_PM_at	0.864779759965848	0.0493289541434994	204120172086899	-383721406121921	0.217333333333332
210258_PM_at	210258_PM_at	0.864779759965848	0.0493779319947947	204073515527089	-383793697759057	0.484666666666667	RGS13	regulator of G-protein signaling 13
1553886_PM_at	1553886_PM_at	0.864779759965848	0.0493885946285142	-204063363628892	-383809425924367	-0.140000000000001	CFAP65	cilia and flagella associated protein 65
203406_PM_at	203406_PM_at	0.864779759965848	0.0494029140861318	204049733092276	-383830542579001	0.254666666666669	MFAP1	microfibrillar associated protein 1
1555454_PM_at	1555454_PM_at	0.864779759965848	0.0494197873443721	-204033676069013	-383855417053774	-0.147333333333332	LITAF	lipopolysaccharide induced TNF factor
1569476_PM_at	1569476_PM_at	0.864779759965848	0.0494346855703354	-204019502535158	-383877372553121	-0.227999999999999	DKFZP434L187	uncharacterized LOC26082
208906_PM_at	208906_PM_at	0.864779759965848	0.0494592678550088	203996124194708	-383913584293425	0.272000000000001	BSCL2	BSCL2, seipin lipid droplet biogenesis associated
224626_PM_at	224626_PM_at	0.864779759965848	0.0494651556360636	203990526287544	-383922254684342	0.121999999999999	SLC35A4	solute carrier family 35 member A4
238254_PM_at	238254_PM_at	0.864779759965848	0.0494751049633935	-203981068125254	-383936903682896	-228	ZNF677	zinc finger protein 677
216919_PM_at	216919_PM_at	0.864779759965848	0.0494754957744577	20398069664129	-383937479034771	0.248666666666668	TP53I11	tumor protein p53 inducible protein 11
1559054_PM_a_at	1559054_PM_a_at	0.864779759965848	0.0494819411055247	-203974570427805	-383946967161807	-0.251333333333333
203112_PM_s_at	203112_PM_s_at	0.864779759965848	0.0494824815963741	203974056729251	-383947762755804	0.132000000000001	NELFA	negative elongation factor complex member A
213348_PM_at	213348_PM_at	0.864779759965848	0.0494859805986123	-203970731292703	-383952913011689	-0.400000000000002	CDKN1C	cyclin dependent kinase inhibitor 1C
205244_PM_s_at	205244_PM_s_at	0.864812049352643	0.0495036340779033	203953956647981	-383978891728731	212	SLC13A3	solute carrier family 13 member 3
228900_PM_at	228900_PM_at	0.864988127073352	0.0495506558814869	-203909301301946	-384048041319669	-0.244666666666667	SPECC1	sperm antigen with calponin homology and coiled-coil domains 1
1554474_PM_a_at	1554474_PM_a_at	0.864988127073352	0.0495840338382261	203877625707345	-384097084769194	0.670666666666667	MOXD1	monooxygenase DBH like 1
220963_PM_s_at	220963_PM_s_at	0.864988127073352	0.0495950053946636	-203867217813621	-38411319812648	-0.228000000000001	RSG1	REM2 and RAB like small GTPase 1
221511_PM_x_at	221511_PM_x_at	0.864988127073352	0.0496017267451591	203860842769591	-384123067582056	0.180000000000001	CCPG1	cell cycle progression 1
1569947_PM_at	1569947_PM_at	0.864988127073352	0.0496081935396693	-203854709881253	-384132561932154	-0.151333333333333
243996_PM_at	243996_PM_at	0.864988127073352	0.0496085669881418	203854355736822	-384133110178198	0.227333333333334
243742_PM_at	243742_PM_at	0.865025012665947	0.049626492090988	-203837359955668	-38415942028387	-0.286666666666667	LOC100505797	myosin heavy chain IB-like
1558105_PM_a_at	1558105_PM_a_at	0.865121654534124	0.0496478478522736	-203817118406037	-38419075285028	-0.304666666666668	SLC9A7	solute carrier family 9 member A7
203548_PM_s_at	203548_PM_s_at	0.865644117887035	0.04969898444488	-203768680827543	-384265721669958	-0.424666666666667	LPL	lipoprotein lipase
232207_PM_at	232207_PM_at	0.865644117887035	0.0497278242764409	-203741382453258	-38430796668912	-0.282666666666668	GUSBP4	glucuronidase, beta pseudogene 4
224465_PM_s_at	224465_PM_s_at	0.865644117887035	0.0497425727158489	203727427667918	-384329560508201	0.219333333333334	PYM1	PYM homolog 1, exon junction complex associated factor
1555137_PM_a_at	1555137_PM_a_at	0.865644117887035	0.0497686931135735	-203702721783492	-384367788044293	-0.258000000000002	FGD6	FYVE, RhoGEF and PH domain containing 6
206003_PM_at	206003_PM_at	0.865644117887035	0.0498056732065768	-203667763736418	-384421872958481	-0.120000000000002	CEP135	centrosomal protein 135
214157_PM_at	214157_PM_at	0.865644117887035	0.049816265513055	203657754804171	-384437356894311	0.446000000000002	GNAS	GNAS complex locus
208025_PM_s_at	208025_PM_s_at	0.865644117887035	0.049833647594662	-203641334089487	-384462758716812	-0.188666666666667	HMGA2	high mobility group AT-hook 2
234910_PM_at	234910_PM_at	0.865644117887035	0.0498436273936586	-203631908522344	-384477338799223	-0.189333333333333	RASAL2	RAS protein activator like 2
206036_PM_s_at	206036_PM_s_at	0.865644117887035	0.0498457396761139	-203629913758516	-384480424366258	-0.184666666666668	REL	REL proto-oncogene, NF-kB subunit
1562643_PM_at	1562643_PM_at	0.865644117887035	0.0498578517495581	-203618476981685	-38449811472254	-0.238666666666668	LOC101929279	uncharacterized LOC101929279
207412_PM_x_at	207412_PM_x_at	0.865644117887035	0.0498790415978502	203598474411347	-384529052848183	0.209333333333334	CELP	carboxyl ester lipase pseudogene
228937_PM_at	228937_PM_at	0.865644117887035	0.0498827119440402	-203595010473755	-384534410318621	-0.235333333333332	LACC1	laccase domain containing 1
219721_PM_at	219721_PM_at	0.865644117887035	0.049917802537156	-203561904542977	-384585609939165	-0.207333333333334
239724_PM_at	239724_PM_at	0.865644117887035	0.0499178243049374	203561884012678	-384585641688171	0.291333333333334
211580_PM_s_at	211580_PM_s_at	0.865644117887035	0.0499240834580357	-203555981013513	-384594770261753	-0.215333333333334	PIK3R3	phosphoinositide-3-kinase regulatory subunit 3
230565_PM_at	230565_PM_at	0.865644117887035	0.0499310235315419	-203549436597901	-384604890512451	-0.283999999999999	ATP6V1G3	ATPase H+ transporting V1 subunit G3
1570516_PM_s_at	1570516_PM_s_at	0.865644117887035	0.0499539750792901	203527799211746	-384638348745749	0.194666666666667	OR51B5	olfactory receptor family 51 subfamily B member 5
224567_PM_x_at	224567_PM_x_at	0.865644117887035	0.0499626085038336	-203519662376877	-384650930183282	-0.116666666666665	MALAT1	metastasis associated lung adenocarcinoma transcript 1 (non-protein coding)
209897_PM_s_at	209897_PM_s_at	0.866715018607877	0.0500402584991736	-20344653412557	-384763986789002	-0.206666666666667	SLIT2	slit guidance ligand 2
208190_PM_s_at	208190_PM_s_at	0.867006744504619	0.0500729473203801	203415778609443	-384811525994753	0.280666666666664	LSR	lipolysis stimulated lipoprotein receptor
203868_PM_s_at	203868_PM_s_at	0.867033998611657	0.050091265451665	-203398551557697	-384838151756517	-0.172666666666666	VCAM1	vascular cell adhesion molecule 1
205044_PM_at	205044_PM_at	0.867033998611657	0.0501062140840731	-203384497400473	-384859872327232	-0.189333333333333	GABRP	gamma-aminobutyric acid type A receptor pi subunit
225380_PM_at	225380_PM_at	0.867348420627051	0.0501475857840352	-203345620398978	-384919950602005	-0.218666666666667	PKDCC	protein kinase domain containing, cytoplasmic
230740_PM_at	230740_PM_at	0.867348420627051	0.0502031925008417	203293411019799	-385000618619506	0.303333333333334	EHD3	EH domain containing 3
225538_PM_at	225538_PM_at	0.867348420627051	0.050205127711082	203291594955855	-385003424320403	0.130000000000002	ZCCHC9	zinc finger CCHC-type containing 9
1570130_PM_at	1570130_PM_at	0.867348420627051	0.0502056458495192	203291108728386	-385004175507137	308	SPATS2	spermatogenesis associated serine rich 2
213655_PM_at	213655_PM_at	0.867348420627051	0.0502266341238707	20327141677131	-385034597059959	0.158666666666669	YWHAE	tyrosine 3-monooxygenase/tryptophan 5-monooxygenase activation protein epsilon
204113_PM_at	204113_PM_at	0.867348420627051	0.0502298696531141	203268381722678	-385039285627955	0.325999999999998	CELF1	CUGBP, Elav-like family member 1
1566251_PM_at	1566251_PM_at	0.867348420627051	0.0502425662131208	-203256473525412	-385057681009165	-0.160666666666667	LRRC37A16P	leucine rich repeat containing 37 member A16, pseudogene
202170_PM_s_at	202170_PM_s_at	0.867348420627051	0.0502532597560248	203246446019057	-385073170545079	0.140666666666663	AASDHPPT	aminoadipate-semialdehyde dehydrogenase-phosphopantetheinyl transferase
1553761_PM_at	1553761_PM_at	0.867348420627051	0.0502670536746482	-203233514002999	-385093145857193	-0.247333333333334	PRR14L	proline rich 14 like
226333_PM_at	226333_PM_at	0.867895335242828	0.0503146121427442	203188951028765	-38516197242615	0.200666666666663	IL6R	interleukin 6 receptor
204851_PM_s_at	204851_PM_s_at	0.868104018795302	0.0503451829020512	-203160325275111	-385206178413037	-178	DCX	doublecortin
227722_PM_at	227722_PM_at	0.868104018795302	0.0503584420297229	-203147914470784	-385225342656486	-0.819333333333333	RPS23	ribosomal protein S23
230910_PM_s_at	230910_PM_s_at	0.868289744592898	0.050385085243214	-203122984556529	-385263835769897	-0.180666666666666	LOC100289310	hypothetical protein LOC100289310
244714_PM_at	244714_PM_at	0.868391339163186	0.0504068517441703	203102626330691	-385295267363632	0.205333333333334
233014_PM_at	233014_PM_at	0.868504798144773	0.0504344090547782	203076863005512	-385335040692815	0.167333333333335	IDI1	isopentenyl-diphosphate delta isomerase 1
205644_PM_s_at	205644_PM_s_at	0.868504798144773	0.0504451841086373	203066792764508	-385350586081089	0.147333333333338	SNRPG	small nuclear ribonucleoprotein polypeptide G
203996_PM_s_at	203996_PM_s_at	0.868740925882738	0.0505010899604748	203014574045557	-385431186756993	0.259333333333333	C21orf2	chromosome 21 open reading frame 2
227828_PM_s_at	227828_PM_s_at	0.868740925882738	0.050519751181284	-20299715485707	-385458070227158	-186	EVA1A	eva-1 homolog A, regulator of programmed cell death
210616_PM_s_at	210616_PM_s_at	0.868740925882738	0.0505252230211619	202992048274806	-385465951020284	122	SEC31A	SEC31 homolog A, COPII coat complex component
210251_PM_s_at	210251_PM_s_at	0.868740925882738	0.0505399555644209	-202978301570659	-385487165054721	-0.118666666666669	RUFY3	RUN and FYVE domain containing 3
236961_PM_at	236961_PM_at	0.868740925882738	0.0505718520206947	-202948551516987	-385533071961491	-0.260000000000001
238986_PM_at	238986_PM_at	0.868740925882738	0.0505793426699111	-202941567318942	-385543848462194	-0.188666666666665	LINC-PINT	long intergenic non-protein coding RNA, p53 induced transcript
243092_PM_at	243092_PM_at	0.868740925882738	0.0505983651981616	-202923834997804	-38557120790492	-0.217333333333332	PAN3-AS1	PAN3 antisense RNA 1
206948_PM_at	206948_PM_at	0.868740925882738	0.0506034997552572	-202919049694368	-38557859091264	-0.217333333333333	NEU3	neuraminidase 3
239345_PM_at	239345_PM_at	0.868740925882738	0.050646083715002	-202879378693157	-385639792377699	-0.152666666666667	SLC19A3	solute carrier family 19 member 3
1555616_PM_at	1555616_PM_at	0.868740925882738	0.0506542255826356	-20287179709904	-385651487688971	-0.267333333333333
1560562_PM_a_at	1560562_PM_a_at	0.868740925882738	0.0506862479117495	-20284198870532	-385697466763632	-0.336666666666667	ZNF677	zinc finger protein 677
218046_PM_s_at	218046_PM_s_at	0.868740925882738	0.0506926065379138	202836071660658	-385706593136588	0.226666666666666	MRPS16	mitochondrial ribosomal protein S16
219148_PM_at	219148_PM_at	0.868740925882738	0.0507071561999546	202822534861294	-385727471379773	0.521333333333333	PBK	PDZ binding kinase
213632_PM_at	213632_PM_at	0.868740925882738	0.0507577920111572	2027754505361	-385800083028202	0.254666666666667	DHODH	dihydroorotate dehydrogenase (quinone)
229582_PM_at	229582_PM_at	0.868740925882738	0.0507620139504853	202771526573383	-385806133850654	0.129333333333332	INO80C	INO80 complex subunit C
223689_PM_at	223689_PM_at	0.868740925882738	0.0507663662482763	-202767481751957	-385812370948776	-0.155333333333333	IGF2BP1	insulin like growth factor 2 mRNA binding protein 1
222760_PM_at	222760_PM_at	0.868740925882738	0.0507745052191329	-202759918589412	-385824033067558	-0.228000000000003	ZNF703	zinc finger protein 703
237985_PM_at	237985_PM_at	0.868740925882738	0.0507869921767856	202748317111948	-385841921494076	0.207333333333333
209199_PM_s_at	209199_PM_s_at	0.868740925882738	0.0507942974410596	202741531040134	-385852384650569	0.181333333333328	MEF2C	myocyte enhancer factor 2C
1558728_PM_at	1558728_PM_at	0.868740925882738	0.0508024420389873	-202733966294915	-385864048105143	-0.240666666666666	VPS9D1-AS1	VPS9D1 antisense RNA 1
208652_PM_at	208652_PM_at	0.868740925882738	0.0508331764003298	202705429625222	-385908043535667	0.107999999999999	PPP2CA	protein phosphatase 2 catalytic subunit alpha
1564155_PM_x_at	1564155_PM_x_at	0.868740925882738	0.0508377364942619	202701196893196	-385914568814619	0.268000000000002
220342_PM_x_at	220342_PM_x_at	0.868740925882738	0.050857475864787	202682878415921	-385942807846264	164	EDEM3	ER degradation enhancing alpha-mannosidase like protein 3
223002_PM_s_at	223002_PM_s_at	0.868740925882738	0.0508580247697146	-202682369111668	-385943592942337	-0.123333333333335	XRN2	5'-3' exoribonuclease 2
221029_PM_s_at	221029_PM_s_at	0.868740925882738	0.0508747835083632	202666821747407	-385967558610704	0.319999999999999	WNT5B	Wnt family member 5B
203033_PM_x_at	203033_PM_x_at	0.868740925882738	0.0509390960923719	20260719949237	-386059451425787	0.161333333333333	FH	fumarate hydratase
228049_PM_x_at	228049_PM_x_at	0.868740925882738	0.050944600133691	202602099925414	-386067310205515	0.247999999999999	SNHG19	small nucleolar RNA host gene 19
216383_PM_at	216383_PM_at	0.868740925882738	0.0509456374149886	-202601138924641	-386068791156709	-0.16333333333333	RPL18AP3///RPL18A	ribosomal protein L18a pseudogene 3///ribosomal protein L18a
237461_PM_at	237461_PM_at	0.868740925882738	0.0509480378351807	20259891509443	-386072218172525	0.512666666666666	NLRP7	NLR family pyrin domain containing 7
1563507_PM_at	1563507_PM_at	0.868740925882738	0.0509482041658669	-202598761003473	-386072455632133	-0.143999999999999
208967_PM_s_at	208967_PM_s_at	0.868740925882738	0.0509511035576662	202596075039192	-386076594776515	0.204666666666667	AK2	adenylate kinase 2
228516_PM_at	228516_PM_at	0.868927087588679	0.0509779027900879	202571254864371	-386114841422313	0.157333333333334	CDAN1	codanin 1
231976_PM_at	231976_PM_at	0.869438883722153	0.0510540248035232	-202500816558246	-386223364429115	-0.231333333333333	LINS1	lines homolog 1
222507_PM_s_at	222507_PM_s_at	0.869438883722153	0.0510547129728357	202500180191276	-386224344740662	0.154666666666664	TMEM9B	TMEM9 domain family member B
216755_PM_at	216755_PM_at	0.869438883722153	0.0510555996234904	202499360294837	-386225607772599	0.260666666666666	OSBPL10	oxysterol binding protein like 10
225966_PM_at	225966_PM_at	0.869612706024419	0.0510864191663783	202470868843184	-386269495857817	0.194666666666667	C17orf89	chromosome 17 open reading frame 89
236885_PM_at	236885_PM_at	0.869612706024419	0.0511119495260167	202447278430589	-386305830946868	0.320000000000001	MEX3A	mex-3 RNA binding family member A
209200_PM_at	209200_PM_at	0.869612706024419	0.0511134873905608	202445857751605	-386308019044928	0.207333333333332	MEF2C	myocyte enhancer factor 2C
232592_PM_at	232592_PM_at	0.869829495420217	0.0511421271455147	202419407188814	-386348755534408	194
207744_PM_at	207744_PM_at	0.869899499850194	0.0511621418352906	-202400930099657	-386377209744983	-0.194000000000001
216365_PM_x_at	216365_PM_x_at	0.870403787483225	0.0512077088898565	202358887269413	-386441947380773	0.683999999999998	IGLV3-19	immunoglobulin lambda variable 3-19
234530_PM_s_at	234530_PM_s_at	0.870440456455849	0.051237044266113	-202331838066277	-386483592532069	-0.163333333333333	ZNRD1ASP	zinc ribbon domain containing 1 antisense, pseudogene
48808_PM_at	48808_PM_at	0.870440456455849	0.051264999172247	20230607436591	-386523254678756	0.184666666666663	DHFR	dihydrofolate reductase
218199_PM_s_at	218199_PM_s_at	0.870440456455849	0.0512728953951311	-202298799305432	-38653445365468	-0.200666666666668	NOL6	nucleolar protein 6
223243_PM_s_at	223243_PM_s_at	0.870440456455849	0.0512809390315087	202291389436455	-386545859843388	0.159999999999998	EDEM3	ER degradation enhancing alpha-mannosidase like protein 3
216474_PM_x_at	216474_PM_x_at	0.870440456455849	0.0512894093322426	-202283587620512	-386557869030876	-0.196666666666667	TPSB2///TPSAB1	tryptase beta 2 (gene/pseudogene)///tryptase alpha/beta 1
1565346_PM_a_at	1565346_PM_a_at	0.871208241764815	0.0513529274866489	-202225118306795	-386647858813182	-0.206666666666666	ATP1A4	ATPase Na+/K+ transporting subunit alpha 4
205039_PM_s_at	205039_PM_s_at	0.871208241764815	0.0513664952560229	-202212637200817	-386667065914171	-0.139333333333333	IKZF1	IKAROS family zinc finger 1
219108_PM_x_at	219108_PM_x_at	0.871259622083734	0.051410045442692	-202172594506945	-386728681450159	-0.101999999999996	DDX27///SS18	DEAD-box helicase 27///SS18, nBAF chromatin remodeling complex subunit
218890_PM_x_at	218890_PM_x_at	0.871259622083734	0.0514176827484429	202165575363752	-386739481197156	0.203333333333332	MRPL35	mitochondrial ribosomal protein L35
217551_PM_at	217551_PM_at	0.871259622083734	0.0514618796820641	202124973639679	-386801946095408	0.311333333333334
1557557_PM_at	1557557_PM_at	0.871259622083734	0.0514670053442532	-202120266901255	-386809186711851	-0.282666666666668	MATN1-AS1	MATN1 antisense RNA 1
237496_PM_at	237496_PM_at	0.871259622083734	0.0514918226363104	-202097483744574	-386844233440024	-0.437333333333334
222231_PM_s_at	222231_PM_s_at	0.871259622083734	0.051520079358482	202071554768868	-386884115734787	0.243333333333334	LRRC59	leucine rich repeat containing 59
229931_PM_at	229931_PM_at	0.871259622083734	0.0515208579548918	202070840488317	-386885214341822	0.161333333333334	ZNF775	zinc finger protein 775
207147_PM_at	207147_PM_at	0.871259622083734	0.0515405846476243	202052746468287	-386913043087408	0.162666666666666	DLX2	distal-less homeobox 2
223290_PM_at	223290_PM_at	0.871259622083734	0.0515572146404842	202037497559605	-386936494594444	0.228666666666666	PDXP///SH3BP1	pyridoxal phosphatase///SH3 domain binding protein 1
244524_PM_at	244524_PM_at	0.871259622083734	0.0515632832033043	-202031934049739	-386945050466238	-0.430666666666667
1560566_PM_at	1560566_PM_at	0.871259622083734	0.0515636164055952	-202031628594632	-386945520206859	-0.175333333333334	PCDH20	protocadherin 20
214729_PM_at	214729_PM_at	0.871259622083734	0.0515686706230718	-202026995475392	-3869526451314	-0.263333333333331	TWISTNB	TWIST neighbor
207117_PM_at	207117_PM_at	0.871259622083734	0.0515765314069124	-202019790412023	-386963725014047	-0.280666666666666	ZNF117	zinc finger protein 117
1558193_PM_at	1558193_PM_at	0.871362720115708	0.0515985600507154	201999604444317	-386994765255826	0.192666666666667
217493_PM_x_at	217493_PM_x_at	0.871507609594325	0.051623067946545	201977155474228	-387029282646014	0.198666666666666	NCR2	natural cytotoxicity triggering receptor 2
241798_PM_at	241798_PM_at	0.872249116063755	0.0516885145064124	-20191725280957	-387121374666201	-0.265333333333331
209683_PM_at	209683_PM_at	0.872249116063755	0.0516988738626475	-20190777706739	-387135940446414	-0.221333333333334	FAM49A	family with sequence similarity 49 member A
242727_PM_at	242727_PM_at	0.872252094752419	0.0517149921479822	201893036914792	-387158597486645	0.232666666666666	ARL5B	ADP ribosylation factor like GTPase 5B
204580_PM_at	204580_PM_at	0.872630123120277	0.0517625657187319	-201849554375885	-387225427204805	-0.117333333333333	MMP12	matrix metallopeptidase 12
227645_PM_at	227645_PM_at	0.872630123120277	0.0517855604294048	-201828549604059	-387257706291021	-0.125333333333336	PIK3R5	phosphoinositide-3-kinase regulatory subunit 5
231909_PM_x_at	231909_PM_x_at	0.872630123120277	0.0518120360293602	201804375282104	-387294853098643	0.274000000000001	ODF2L	outer dense fiber of sperm tails 2 like
220776_PM_at	220776_PM_at	0.872630123120277	0.0518421189913735	201776920268563	-387337037086247	0.219333333333333	KCNJ14	potassium voltage-gated channel subfamily J member 14
217360_PM_x_at	217360_PM_x_at	0.872630123120277	0.051878815222937	201743448567596	-387388459811574	0.702000000000001	LOC652494///IGHV4-31///IGHM///IGHG3///IGHG1///IGHA1	similar to Ig heavy chain V-III region VH26 precursor///immunoglobulin heavy variable 4-31///immunoglobulin heavy constant mu///immunoglobulin heavy constant gamma 3 (G3m marker)///immunoglobulin heavy constant gamma 1 (G1m marker)///immunoglobulin heavy constant alpha 1
225304_PM_s_at	225304_PM_s_at	0.872630123120277	0.0518825682653132	201740026476264	-387393716829173	0.141333333333337	NDUFA11	NADH:ubiquinone oxidoreductase subunit A11
230477_PM_at	230477_PM_at	0.872630123120277	0.0518943980397289	-201729241293068	-387410284597408	-0.201999999999999	PARD6G-AS1	PARD6G antisense RNA 1
1565254_PM_s_at	1565254_PM_s_at	0.872630123120277	0.051937849045173	201689645545929	-387471104366921	0.324666666666664	ELL	elongation factor for RNA polymerase II
244470_PM_at	244470_PM_at	0.872630123120277	0.051955523309135	-20167354775078	-38749582833159	-182	RLIM	ring finger protein, LIM domain interacting
205941_PM_s_at	205941_PM_s_at	0.872630123120277	0.0519697427267169	201660600122124	-387515713017515	0.431333333333335	COL10A1	collagen type X alpha 1 chain
216390_PM_at	216390_PM_at	0.872630123120277	0.0519969338120287	-201635849643699	-387553721625211	-0.233333333333333	LCAT	lecithin-cholesterol acyltransferase
226781_PM_at	226781_PM_at	0.872630123120277	0.0520049828317622	20162852525693	-387564968814044	0.240666666666667	FMC1///LUC7L2	formation of mitochondrial complex V assembly factor 1 homolog///LUC7 like 2, pre-mRNA splicing factor
216090_PM_x_at	216090_PM_x_at	0.872630123120277	0.0520107583383534	-201623270315775	-387573038014709	-196
228818_PM_at	228818_PM_at	0.872630123120277	0.0520184892051564	201616237056462	-387583837659263	0.300666666666666
1566476_PM_at	1566476_PM_at	0.872630123120277	0.0520235447150911	-201611638233315	-387590899049915	-0.197333333333333
240874_PM_at	240874_PM_at	0.872630123120277	0.0520287326807862	-201606919326194	-387598144702512	-0.172666666666666
218297_PM_at	218297_PM_at	0.872630123120277	0.0520467552312266	-201590529443628	-387623309592549	-0.162666666666667	FAM188A	family with sequence similarity 188 member A
1559946_PM_s_at	1559946_PM_s_at	0.872630123120277	0.0520507869436324	201586863644792	-387628937821845	134	RUVBL2	RuvB like AAA ATPase 2
201000_PM_at	201000_PM_at	0.872630123120277	0.0521066142091882	2015361287151	-387706825130288	0.246666666666668	AARS	alanyl-tRNA synthetase
226022_PM_at	226022_PM_at	0.872630123120277	0.0521305483218424	-201514392336857	-387740189953367	-0.385333333333334	SASH1	SAM and SH3 domain containing 1
1561611_PM_at	1561611_PM_at	0.872630123120277	0.0521396554227962	-201506123782393	-387752881285816	-218
220059_PM_at	220059_PM_at	0.872630123120277	0.0521499797550547	201496751602371	-387767266095853	0.334666666666665	STAP1	signal transducing adaptor family member 1
1552829_PM_at	1552829_PM_at	0.872630123120277	0.0521579117473352	-201489552233364	-387778315648054	-0.342666666666667
216514_PM_at	216514_PM_at	0.872630123120277	0.052168152090509	-201480259136088	-38779257820936	-0.206666666666667
230451_PM_at	230451_PM_at	0.872630123120277	0.052171456114768	-20147726107912	-387797179366673	-0.304000000000001	LOC100506974	uncharacterized LOC100506974
1560101_PM_at	1560101_PM_at	0.872630123120277	0.0521826471117149	20146710765189	-38781276158669	0.196666666666666	SYDE2	synapse defective Rho GTPase homolog 2
224869_PM_s_at	224869_PM_s_at	0.872630123120277	0.0522496866684105	201406323496219	-387906033364591	0.181333333333332	MRPS25	mitochondrial ribosomal protein S25
200833_PM_s_at	200833_PM_s_at	0.872630123120277	0.0522796699801278	-201379159975109	-387947708352781	-0.112666666666669	RAP1B	RAP1B, member of RAS oncogene family
205946_PM_at	205946_PM_at	0.872630123120277	0.0523267117018959	-201336569754125	-388013042980638	-0.237333333333333	VIPR2	vasoactive intestinal peptide receptor 2
1562839_PM_at	1562839_PM_at	0.872630123120277	0.0523331219076063	-201330768731097	-388021941122689	-0.175999999999998	LINC00894	long intergenic non-protein coding RNA 894
230938_PM_x_at	230938_PM_x_at	0.872630123120277	0.05235395679547	201311918141792	-388050854572749	0.199333333333332	ATF5	activating transcription factor 5
211830_PM_s_at	211830_PM_s_at	0.872630123120277	0.0523597896753594	-201306641956345	-388058946942073	-0.247999999999999	CACNA1I	calcium voltage-gated channel subunit alpha1 I
1552793_PM_at	1552793_PM_at	0.872630123120277	0.0523601970930504	-201306273442112	-38805951214628	-224	C8orf31	chromosome 8 open reading frame 31
1563091_PM_at	1563091_PM_at	0.872630123120277	0.0523851204590775	201283734723332	-388094079169137	0.157333333333332
228018_PM_at	228018_PM_at	0.872630123120277	0.0523877962051037	-201281315547971	-38809778922194	-196	NKAIN4	Na+/K+ transporting ATPase interacting 4
1565840_PM_at	1565840_PM_at	0.872630123120277	0.0523987584031964	-201271405615976	-388112986770083	-0.242666666666667	PRDM4	PR/SET domain 4
217755_PM_at	217755_PM_at	0.872630123120277	0.0524065637583309	201264350605241	-388123805765272	0.171333333333335	HN1	hematological and neurological expressed 1
213453_PM_x_at	213453_PM_x_at	0.872630123120277	0.0524074561016146	201263544103234	-388125042533717	0.113333333333332	GAPDH	glyceraldehyde-3-phosphate dehydrogenase
208091_PM_s_at	208091_PM_s_at	0.872630123120277	0.0524113098170796	20126006124384	-388130383446009	0.183333333333335	VOPP1	vesicular, overexpressed in cancer, prosurvival protein 1
1553425_PM_at	1553425_PM_at	0.872630123120277	0.0524445792839153	-201230002718862	-388176474884959	-0.215999999999999	CFAP57	cilia and flagella associated protein 57
230811_PM_at	230811_PM_at	0.872630123120277	0.0524456240532887	201229059053571	-388177921808939	0.31	SPATA33	spermatogenesis associated 33
205121_PM_at	205121_PM_at	0.872630123120277	0.0524479438908925	201226963769313	-388181134494676	0.176666666666667	SGCB	sarcoglycan beta
220742_PM_s_at	220742_PM_s_at	0.872630123120277	0.0524480637699263	201226855496414	-388181300508133	0.115333333333334	NGLY1	N-glycanase 1
203808_PM_at	203808_PM_at	0.872630123120277	0.052486425003849	-201192219329525	-388234404292992	-0.162666666666667	AKT2	AKT serine/threonine kinase 2
235836_PM_at	235836_PM_at	0.872630123120277	0.0524864365538863	-201192208904388	-388234420275673	-0.229333333333333	MXRA7	matrix remodeling associated 7
223913_PM_s_at	223913_PM_s_at	0.872630123120277	0.0524971464889746	-201182542912065	-388249238853754	-0.173333333333333	MIR7-3HG	MIR7-3 host gene
231483_PM_at	231483_PM_at	0.872630123120277	0.0525160195304233	-201165513701763	-388275344423264	-0.177333333333332
235412_PM_at	235412_PM_at	0.872630123120277	0.0525268613223368	20115573353544	-388290336554878	0.237333333333334	ARHGEF7	Rho guanine nucleotide exchange factor 7
217881_PM_s_at	217881_PM_s_at	0.872630123120277	0.052539820296202	-20114404581663	-388308252085187	-0.133999999999999	CDC27	cell division cycle 27
231462_PM_at	231462_PM_at	0.872630123120277	0.052539898848457	-201143974977915	-388308360668015	-178	TMEM114	transmembrane protein 114
224121_PM_x_at	224121_PM_x_at	0.872630123120277	0.0525652380128797	20112112885683	-388343378120713	0.158666666666665	PLEKHB2	pleckstrin homology domain containing B2
206820_PM_at	206820_PM_at	0.872630123120277	0.0525742369551215	201113017610237	-388355809943935	0.16	AGFG2	ArfGAP with FG repeats 2
232603_PM_at	232603_PM_at	0.872630123120277	0.0525826832847949	-201105405568366	-388367476314429	-0.139333333333334
225120_PM_at	225120_PM_at	0.872878746732229	0.0526136179607583	-201077535595601	-388410187600265	-0.137333333333332	PURB	purine rich element binding protein B
1557495_PM_at	1557495_PM_at	0.873660223721961	0.0526905904875878	-201008250872683	-388516348733115	-0.180666666666667
202269_PM_x_at	202269_PM_x_at	0.873660223721961	0.0527109343264938	-200989953704895	-388544379924339	-0.41333333333333	GBP1	guanylate binding protein 1
204097_PM_s_at	204097_PM_s_at	0.873660223721961	0.0527313649409137	200971584703579	-388572519254667	0.142666666666665	RBMX2	RNA binding motif protein, X-linked 2
210388_PM_at	210388_PM_at	0.873660223721961	0.0527386888247976	-200965001373305	-38858260374137	-0.182666666666667	PLCB2	phospholipase C beta 2
1553746_PM_a_at	1553746_PM_a_at	0.873660223721961	0.0527870884346223	-200921515764988	-388649209756036	-204	OTOGL	otogelin like
214183_PM_s_at	214183_PM_s_at	0.873660223721961	0.0528028745175783	200907339977169	-388670920201493	272	TKTL1	transketolase like 1
232522_PM_at	232522_PM_at	0.873660223721961	0.0528211965720562	-200890891549643	-388696109802277	-0.381999999999998
219999_PM_at	219999_PM_at	0.873660223721961	0.0528906767050298	-200828561786762	-38879154948723	-0.163333333333336	MAN2A2	mannosidase alpha class 2A member 2
201717_PM_at	201717_PM_at	0.873660223721961	0.052890997770177	200828273929374	-388791990204953	0.121333333333333	MRPL49	mitochondrial ribosomal protein L49
216853_PM_x_at	216853_PM_x_at	0.873660223721961	0.0528944591938559	200825170617635	-38879674143227	0.853999999999999	IGLV3-19	immunoglobulin lambda variable 3-19
217948_PM_at	217948_PM_at	0.873660223721961	0.0529085849324714	-200812508139472	-388816127352676	-0.166000000000001	FAM127B	family with sequence similarity 127 member B
1568601_PM_at	1568601_PM_at	0.873660223721961	0.0529345140253485	-200789272683591	-388851697856619	-0.171999999999999	GAD2	glutamate decarboxylase 2
212130_PM_x_at	212130_PM_x_at	0.873660223721961	0.0529351792481975	-200788676698131	-388852610193644	-0.152666666666665	EIF1	eukaryotic translation initiation factor 1
1560610_PM_at	1560610_PM_at	0.873660223721961	0.0529639102896158	-200762942270957	-388892002639062	-212	LOC101929621	uncharacterized LOC101929621
1570009_PM_at	1570009_PM_at	0.873660223721961	0.0529678061539773	200759453680135	-388897342438432	0.132666666666668
241752_PM_at	241752_PM_at	0.873660223721961	0.0529845899047576	-200744427065725	-38892034208373	-0.361333333333334	SLC8A1	solute carrier family 8 member A1
1552396_PM_at	1552396_PM_at	0.873660223721961	0.0529847512840742	-200744282601839	-38892056319306	-0.174666666666667	WFDC6	WAP four-disulfide core domain 6
222785_PM_x_at	222785_PM_x_at	0.873660223721961	0.0529883937588837	20074102202565	-388925553639383	0.217333333333334	C11orf1	chromosome 11 open reading frame 1
227171_PM_at	227171_PM_at	0.873660223721961	0.0529925106200721	200737337036359	-388931193594816	0.175333333333332
1562270_PM_at	1562270_PM_at	0.873660223721961	0.0530452065007825	-20069019120499	-389003344502145	-0.318666666666666	ARHGEF7	Rho guanine nucleotide exchange factor 7
225680_PM_at	225680_PM_at	0.873660223721961	0.0530621380411822	2006750516208	-389026511100301	0.219333333333333	LRWD1	leucine rich repeats and WD repeat domain containing 1
212833_PM_at	212833_PM_at	0.873660223721961	0.0530624689409807	200674755783971	-389026963776977	0.125333333333336	SLC25A46	solute carrier family 25 member 46
1555659_PM_a_at	1555659_PM_a_at	0.873660223721961	0.0531040750951314	200637571160764	-389083858116585	0.432666666666667	TREML1	triggering receptor expressed on myeloid cells like 1
237983_PM_at	237983_PM_at	0.873660223721961	0.0531206206603269	-200622790985282	-389106470345939	-0.185333333333334
1563298_PM_at	1563298_PM_at	0.873660223721961	0.0531363665731884	-200608728875601	-38912798285277	-0.246666666666667	LOC101927331	uncharacterized LOC101927331
208706_PM_s_at	208706_PM_s_at	0.873660223721961	0.0531396299226922	-2006058149508	-389132440494842	-0.19933333333333	EIF5	eukaryotic translation initiation factor 5
206409_PM_at	206409_PM_at	0.873660223721961	0.0531693773809739	-200579259922417	-389173061424895	-0.287333333333335	TIAM1	T-cell lymphoma invasion and metastasis 1
239822_PM_at	239822_PM_at	0.873660223721961	0.0531753441734533	-200573935035763	-389181206362333	-176	LINC01354	long intergenic non-protein coding RNA 1354
1570473_PM_at	1570473_PM_at	0.873660223721961	0.0532715779582482	-200488126083086	-389312437373652	-0.241333333333333	ANKRD30BP3	ankyrin repeat domain 30B pseudogene 3
219646_PM_at	219646_PM_at	0.873660223721961	0.0532852541722962	200475942381736	-389331066995968	0.205333333333333	DEF8	differentially expressed in FDCP 8 homolog
209276_PM_s_at	209276_PM_s_at	0.873660223721961	0.0533014602480265	200461508443873	-389353136275394	0.160666666666666	GLRX	glutaredoxin
216160_PM_at	216160_PM_at	0.873660223721961	0.0533080514159222	-200455639118357	-389362110049438	-0.158000000000001
219771_PM_at	219771_PM_at	0.873660223721961	0.0533593215209268	200410005575118	-389431873755824	236	TBC1D8B	TBC1 domain family member 8B
201003_PM_x_at	201003_PM_x_at	0.873660223721961	0.0533654233574938	-200404577116645	-389440171893651	-0.152666666666669	TMEM189-UBE2V1///TMEM189///UBE2V1///RNPEP	TMEM189-UBE2V1 readthrough///transmembrane protein 189///ubiquitin conjugating enzyme E2 V1///arginyl aminopeptidase
208265_PM_at	208265_PM_at	0.873660223721961	0.053366211096326	200403876349532	-38944124309938	174	C2orf83	chromosome 2 open reading frame 83
230738_PM_at	230738_PM_at	0.873660223721961	0.0533758937476417	200395263466786	-389454408685173	0.263333333333333	LOC730631	hypothetical LOC730631
236099_PM_at	236099_PM_at	0.873660223721961	0.053385811432183	200386442932861	-389467891247839	0.385333333333333
211954_PM_s_at	211954_PM_s_at	0.873660223721961	0.0534039549685832	200370310241557	-389492549610848	0.140666666666666	IPO5	importin 5
226453_PM_at	226453_PM_at	0.873660223721961	0.0534156823489924	200359885152077	-389508483278574	0.197999999999999	RNASEH2C	ribonuclease H2 subunit C
201297_PM_s_at	201297_PM_s_at	0.873660223721961	0.0534346483075568	-200343029537713	-389534244029124	-0.159999999999997	MOB1A	MOB kinase activator 1A
239949_PM_at	239949_PM_at	0.873660223721961	0.0534727738164824	200309162063575	-389585999438592	0.220666666666667	THNSL2	threonine synthase like 2
1559709_PM_at	1559709_PM_at	0.873660223721961	0.0534834328369377	200299697265074	-38960046213583	0.223999999999999	ZNF138	zinc finger protein 138
225433_PM_at	225433_PM_at	0.873660223721961	0.0534922219418826	200291894118655	-389612385360336	0.181999999999999	GTF2A1	general transcription factor IIA subunit 1
1558177_PM_at	1558177_PM_at	0.873660223721961	0.0534931765691188	-200291046648571	-389613680275598	-0.211333333333333	TMEM229B	transmembrane protein 229B
1554192_PM_s_at	1554192_PM_s_at	0.873660223721961	0.0535349884459303	-200253941119268	-389670372686166	-0.227333333333334	TRMT44	tRNA methyltransferase 44 homolog (S. cerevisiae)
212013_PM_at	212013_PM_at	0.873660223721961	0.0535662326527371	-200226230282966	-389712706122115	-0.256666666666667	PXDN	peroxidasin
1556236_PM_at	1556236_PM_at	0.873660223721961	0.0535932963807303	-200202238567602	-389749354383234	-0.229333333333333	ZNF391	zinc finger protein 391
226771_PM_at	226771_PM_at	0.873660223721961	0.0535941514994027	200201480686192	-389750512022659	0.213333333333331	ATP8B2	ATPase phospholipid transporting 8B2
239691_PM_at	239691_PM_at	0.873660223721961	0.0535996822708077	-200196579084949	-389757998981638	-0.172666666666668	C12orf77	chromosome 12 open reading frame 77
218610_PM_s_at	218610_PM_s_at	0.873660223721961	0.0536326956046771	-200167330469972	-389802671985408	-0.220666666666664	CPPED1	calcineurin like phosphoesterase domain containing 1
234051_PM_at	234051_PM_at	0.873660223721961	0.053646927521665	-200154726358245	-389821921431236	-0.284000000000001
241904_PM_at	241904_PM_at	0.873660223721961	0.0536505205076337	-200151544789226	-389826780293211	-0.264666666666666	LOC100289577	hypothetical protein LOC100289577
235509_PM_at	235509_PM_at	0.873660223721961	0.0536582243418702	200144723714173	-389837197180067	0.171999999999998	NDUFAF6	NADH:ubiquinone oxidoreductase complex assembly factor 6
228097_PM_at	228097_PM_at	0.873660223721961	0.0536790732518602	-200126268106268	-389865380556257	-0.243333333333333	MYLIP	myosin regulatory light chain interacting protein
235443_PM_at	235443_PM_at	0.873660223721961	0.0536855494004441	200120536646296	-389874132617545	0.289333333333335	CKMT2-AS1	CKMT2 antisense RNA 1
209610_PM_s_at	209610_PM_s_at	0.873660223721961	0.053724610845399	20008597965233	-389926897919886	0.41666666666667	SLC1A4	solute carrier family 1 member 4
209731_PM_at	209731_PM_at	0.873660223721961	0.0537270244293964	200083845115552	-389930156935271	0.253999999999999	NTHL1	nth like DNA glycosylase 1
238700_PM_at	238700_PM_at	0.873660223721961	0.0537270705465061	-200083804331101	-389930219204808	-0.209333333333333	PIAS2	protein inhibitor of activated STAT 2
222626_PM_at	222626_PM_at	0.873660223721961	0.0537398321717118	200072519545021	-389947448407014	0.168666666666667	RBM26	RNA binding motif protein 26
205106_PM_at	205106_PM_at	0.873660223721961	0.0537440793978475	200068764348143	-389953181544678	0.263999999999998	MTCP1	mature T-cell proliferation 1
240566_PM_at	240566_PM_at	0.873660223721961	0.0537597525802828	-200054909102188	-389974333944068	-0.230666666666667
1562885_PM_at	1562885_PM_at	0.873660223721961	0.0537624765708834	-200052501427754	-389978009558849	-0.161999999999999	LOC101929002	uncharacterized LOC101929002
217579_PM_x_at	217579_PM_x_at	0.873660223721961	0.0537921751447059	-200026258431076	-390018070620001	-0.264666666666666
202008_PM_s_at	202008_PM_s_at	0.873660223721961	0.0537951883360173	-200023596546553	-390022133881953	-0.340666666666668	NID1	nidogen 1
229038_PM_at	229038_PM_at	0.873660223721961	0.0537981341796841	-200020994283492	-390026106095089	-0.268666666666667	CWF19L1	CWF19-like 1, cell cycle control (S. pombe)
1560898_PM_at	1560898_PM_at	0.873660223721961	0.0538076926541044	-200012551492929	-390038993290529	-148	LOC105378997	basic salivary proline-rich protein 2
202972_PM_s_at	202972_PM_s_at	0.873660223721961	0.0538151611524124	200005955643674	-390049061006088	0.343999999999999	FAM13A	family with sequence similarity 13 member A
222399_PM_s_at	222399_PM_s_at	0.873660223721961	0.053815575878085	200005589399623	-390049620023266	0.175999999999997	TM9SF3	transmembrane 9 superfamily member 3
1559218_PM_s_at	1559218_PM_s_at	0.873660223721961	0.053818768270991	-200002770281408	-390053922963184	-0.257999999999999	NFYC	nuclear transcription factor Y subunit gamma
1560838_PM_at	1560838_PM_at	0.873660223721961	0.0538202810096436	-200001434472676	-390055961849009	-0.233333333333333	FAM217A	family with sequence similarity 217 member A
237791_PM_at	237791_PM_at	0.873660223721961	0.0538509685404313	-199974343231082	-390097309848681	-0.198666666666667	LOC105370178	uncharacterized LOC105370178
213459_PM_at	213459_PM_at	0.873660223721961	0.0538685898644436	-199958793051766	-390121041417087	-0.239999999999998	RPL37A	ribosomal protein L37a
208970_PM_s_at	208970_PM_s_at	0.873660223721961	0.0538742547376224	199953794950021	-390128668869014	0.114000000000001	UROD	uroporphyrinogen decarboxylase
205509_PM_at	205509_PM_at	0.873660223721961	0.0538758511993	199952386479231	-390130818267994	186	CPB1	carboxypeptidase B1
244254_PM_at	244254_PM_at	0.873660223721961	0.0538808928973322	-19994793870414	-390137605727716	-0.230666666666666
244815_PM_at	244815_PM_at	0.873660223721961	0.0539205023628031	-199913007954931	-390190907349952	-0.315999999999999
1554196_PM_at	1554196_PM_at	0.873660223721961	0.0539368060984919	-199898636543487	-390212834994268	-0.209333333333334	IZUMO1	izumo sperm-egg fusion 1
217496_PM_s_at	217496_PM_s_at	0.873660223721961	0.0539577762282543	199880157375642	-390241028451	0.188666666666668	IDE	insulin degrading enzyme
227766_PM_at	227766_PM_at	0.873660223721961	0.0539631888419687	199875388723721	-390248303613302	0.147333333333333	LIG4	DNA ligase 4
216970_PM_at	216970_PM_at	0.873660223721961	0.0540027267353744	-199840567482425	-390301423752106	-0.162666666666667	RGS7	regulator of G-protein signaling 7
238905_PM_at	238905_PM_at	0.873660223721961	0.0540043992386294	19983909499026	-390303669900805	0.194666666666667	RHOJ	ras homolog family member J
1559021_PM_at	1559021_PM_at	0.873660223721961	0.054005751548425	19983790442941	-390305485980689	0.195999999999999
224314_PM_s_at	224314_PM_s_at	0.873660223721961	0.0540101939401057	199833993572634	-390311451539391	0.184666666666666	EGLN1	egl-9 family hypoxia inducible factor 1
235997_PM_at	235997_PM_at	0.873660223721961	0.0540644733438446	-199786231395369	-390384300171518	-0.271999999999999	ZNF74	zinc finger protein 74
205249_PM_at	205249_PM_at	0.873660223721961	0.0540872044951848	-199766241965123	-390414784927042	-0.519333333333334	EGR2	early growth response 2
228721_PM_at	228721_PM_at	0.873660223721961	0.0540912011787575	-199762728100157	-390420143489423	-0.204666666666667
223585_PM_x_at	223585_PM_x_at	0.873660223721961	0.0540984607279015	-199756346119118	-390429875682116	-0.239999999999999	KBTBD2	kelch repeat and BTB domain containing 2
203621_PM_at	203621_PM_at	0.873660223721961	0.0541025941088573	199752712734475	-390435416303009	122	NDUFB5	NADH:ubiquinone oxidoreductase subunit B5
203496_PM_s_at	203496_PM_s_at	0.873660223721961	0.0541085383836627	199747487936342	-390443383570223	0.216000000000001	MED1	mediator complex subunit 1
241436_PM_at	241436_PM_at	0.873660223721961	0.0541422529541833	-199717863549162	-390488554699521	-0.202666666666667	SCNN1G	sodium channel epithelial 1 gamma subunit
1556006_PM_s_at	1556006_PM_s_at	0.873660223721961	0.0542060527811573	-199661847824258	-390573953541995	-0.185333333333335	CSNK1A1	casein kinase 1 alpha 1
1552626_PM_a_at	1552626_PM_a_at	0.873660223721961	0.054211225244571	-199657308965915	-390580872480361	-0.171333333333333	TMEM163	transmembrane protein 163
1563078_PM_at	1563078_PM_at	0.873660223721961	0.054212181188503	-199656470162486	-390582151121464	-0.174666666666667	LOC101929460	uncharacterized LOC101929460
1555867_PM_at	1555867_PM_at	0.873660223721961	0.0542128329115931	-199655898308354	-390583022832575	-144	GNG4	G protein subunit gamma 4
238082_PM_at	238082_PM_at	0.873660223721961	0.0542172682510602	-199652006681086	-390588955020893	-0.286666666666669
203322_PM_at	203322_PM_at	0.873660223721961	0.0542410907013814	-199631109291368	-390620808405962	-0.179333333333338	ADNP2	ADNP homeobox 2
218764_PM_at	218764_PM_at	0.873660223721961	0.0542438807560292	-199628662340074	-39062453807165	-0.199333333333334	PRKCH	protein kinase C eta
205462_PM_s_at	205462_PM_s_at	0.873660223721961	0.0542692358587044	19960643028164	-390658422814891	0.143333333333334	HPCAL1	hippocalcin like 1
1570283_PM_at	1570283_PM_at	0.873660223721961	0.0542764351399881	-199600119404165	-390668040954437	-0.224666666666668
1553019_PM_at	1553019_PM_at	0.873660223721961	0.0542800765824072	199596927600258	-390672905360298	0.241333333333332	TMC2	transmembrane channel like 2
1564208_PM_x_at	1564208_PM_x_at	0.873660223721961	0.0542986605903642	-199580641220683	-390697725391327	-0.165333333333333	LINC00957	long intergenic non-protein coding RNA 957
1553188_PM_s_at	1553188_PM_s_at	0.873660223721961	0.0543308181875759	199552470906367	-390740652666049	0.189333333333333	PARD3B	par-3 family cell polarity regulator beta
239705_PM_at	239705_PM_at	0.873660223721961	0.0543345190873619	199549229822029	-390745591295212	0.229333333333333	IGHV3OR16-13	immunoglobulin heavy variable 3/OR16-13 (non-functional)
213092_PM_x_at	213092_PM_x_at	0.873660223721961	0.0543544436735221	199531784060471	-390772173389512	0.217333333333335	DNAJC9	DnaJ heat shock protein family (Hsp40) member C9
233925_PM_at	233925_PM_at	0.873660223721961	0.0543825728753586	-199507163920448	-390809684124026	-0.282666666666665
38157_PM_at	38157_PM_at	0.873660223721961	0.0544033946552095	199488946772244	-390837437166222	0.185999999999999	DXO	decapping exoribonuclease
1553205_PM_at	1553205_PM_at	0.873660223721961	0.0544067244333427	-199486034085964	-390841874342932	-188	C20orf166-AS1	C20orf166 antisense RNA 1
211254_PM_x_at	211254_PM_x_at	0.873660223721961	0.0544199925484341	-199474429494831	-390859552258151	-0.159333333333334	RHAG	Rh-associated glycoprotein
235203_PM_at	235203_PM_at	0.873660223721961	0.0544480931748378	-199449860205403	-390896977478451	-0.161333333333332
229358_PM_at	229358_PM_at	0.873660223721961	0.0544562166967214	-199442759608208	-390907792835789	-208	IHH	indian hedgehog
223513_PM_at	223513_PM_at	0.873660223721961	0.0544742177590819	199427028556063	-390931752745919	0.169333333333333	CENPJ	centromere protein J
224950_PM_at	224950_PM_at	0.873660223721961	0.0545104051086934	-199395418303431	-390979893938523	-234	PTGFRN	prostaglandin F2 receptor inhibitor
219674_PM_s_at	219674_PM_s_at	0.873660223721961	0.0545577103843652	199354123956183	-391042775037698	0.21	HDLBP	high density lipoprotein binding protein
218459_PM_at	218459_PM_at	0.873660223721961	0.0545882843921776	199327451504614	-391083385422119	0.248666666666664	TOR3A	torsin family 3 member A
238546_PM_at	238546_PM_at	0.873660223721961	0.0545883991092495	-199327351451159	-39108353775177	-0.257999999999999	SLC8A1	solute carrier family 8 member A1
239631_PM_at	239631_PM_at	0.873660223721961	0.0546055264129027	-199312415488938	-391106276854009	-0.164666666666666
217902_PM_s_at	217902_PM_s_at	0.873660223721961	0.0546130395967371	199305864863984	-391116249383695	0.162666666666665	HERC2	HECT and RLD domain containing E3 ubiquitin protein ligase 2
244204_PM_at	244204_PM_at	0.873660223721961	0.0546223733739431	199297727987678	-391128636446785	0.321333333333333	PRR3	proline rich 3
237808_PM_at	237808_PM_at	0.873660223721961	0.0546508474758531	-199272912705477	-391166411318892	-0.177999999999999	ST7-AS2	ST7 antisense RNA 2
1561785_PM_at	1561785_PM_at	0.873660223721961	0.0546612211543507	199263874810377	-391180168311114	0.154666666666667	MUC4	mucin 4, cell surface associated
236034_PM_at	236034_PM_at	0.873660223721961	0.0546669842459909	-199258854459002	-391187809815237	-0.242666666666666	ANGPT2	angiopoietin 2
232656_PM_at	232656_PM_at	0.873660223721961	0.0546679825418796	-199257984869192	-391189133407984	-0.220666666666667
1569585_PM_at	1569585_PM_at	0.873660223721961	0.0546698063943083	-199256396194136	-391191551501039	-0.166666666666666
212447_PM_at	212447_PM_at	0.873660223721961	0.0546800196239813	-199247500767649	-391205090799508	-0.146000000000001	KBTBD2	kelch repeat and BTB domain containing 2
1555396_PM_s_at	1555396_PM_s_at	0.873660223721961	0.054682610419477	199245244490465	-391208524898015	0.227333333333334	CXorf67	chromosome X open reading frame 67
213189_PM_at	213189_PM_at	0.873660223721961	0.054683771907917	199244233001354	-391210064395009	0.137333333333332	MINA	MYC induced nuclear antigen
226652_PM_at	226652_PM_at	0.873660223721961	0.0546902854229912	-199238561015248	-391218697108814	-0.137333333333331	USP3	ubiquitin specific peptidase 3
231109_PM_at	231109_PM_at	0.873660223721961	0.054708487215553	-199222713969828	-391242815200655	-0.229999999999999
223978_PM_s_at	223978_PM_s_at	0.873660223721961	0.0547422743340632	199193310043968	-39128756211224	0.149333333333332	CRLS1	cardiolipin synthase 1
234823_PM_at	234823_PM_at	0.873660223721961	0.0547936717211669	199148610766195	-391355576034184	0.218666666666668
236606_PM_at	236606_PM_at	0.873660223721961	0.0547945414729763	-199147854675193	-39135672639559	-0.292666666666668
214790_PM_at	214790_PM_at	0.873660223721961	0.0548251566800125	-199121246987994	-39139720681793	-0.185999999999999	SENP6	SUMO1/sentrin specific peptidase 6
229215_PM_at	229215_PM_at	0.873660223721961	0.0548402473801415	-19910813642305	-391417151490284	-0.349333333333332	ASCL2	achaete-scute family bHLH transcription factor 2
242781_PM_at	242781_PM_at	0.873660223721961	0.054853568264623	199096566060715	-391434752286641	226	FAM199X	family with sequence similarity 199, X-linked
239402_PM_at	239402_PM_at	0.873660223721961	0.0548962109711681	199059543582638	-391491065613071	0.280666666666666
219555_PM_s_at	219555_PM_s_at	0.873660223721961	0.0549031616664181	199053511353374	-391500240239493	0.313333333333333	CENPN	centromere protein N
227928_PM_at	227928_PM_at	0.873660223721961	0.0549147606987299	199043446501926	-391515547757439	0.308666666666666	PARPBP	PARP1 binding protein
226840_PM_at	226840_PM_at	0.873660223721961	0.0549178892050812	-199040732114337	-391519675939429	-0.182666666666666	H2AFY	H2A histone family member Y
1560643_PM_x_at	1560643_PM_x_at	0.873660223721961	0.0549249912911867	-199034570628191	-391529046492028	-0.217333333333335
1557329_PM_at	1557329_PM_at	0.873660223721961	0.0549407757910568	-199020879114486	-391549868134289	-0.268666666666667
203641_PM_s_at	203641_PM_s_at	0.873660223721961	0.0549417088275188	199020069903766	-39155109872406	0.457999999999999	COBLL1	cordon-bleu WH2 repeat protein like 1
208249_PM_s_at	208249_PM_s_at	0.873660223721961	0.0549615726013378	199002845146792	-39157729201389	0.168666666666667	TGDS	TDP-glucose 4,6-dehydratase
225772_PM_s_at	225772_PM_s_at	0.873660223721961	0.0549651304773348	198999760528409	-391581982542618	0.114666666666668	COX14	COX14, cytochrome c oxidase assembly factor
244483_PM_at	244483_PM_at	0.873660223721961	0.0549700389525245	19899550524914	-391588453110986	0.204666666666666
1560639_PM_at	1560639_PM_at	0.873660223721961	0.0549760056707432	-198990332998843	-391596317884045	-0.197333333333332
235134_PM_at	235134_PM_at	0.873671493645715	0.0549926825206222	198975879265554	-391618294998338	0.179333333333334
218404_PM_at	218404_PM_at	0.874205715351576	0.0550482554772451	-198927742066533	-391691479700365	-0.202666666666666	SNX10	sorting nexin 10
230826_PM_at	230826_PM_at	0.874205715351576	0.0550582636407115	-198919077515799	-391704651318279	-0.222666666666667	MMD2	monocyte to macrophage differentiation associated 2
202475_PM_at	202475_PM_at	0.87462545172267	0.0551279295793844	198858802368319	-391796268094086	0.161333333333333	TMEM147	transmembrane protein 147
243538_PM_at	243538_PM_at	0.87462545172267	0.0551495387989751	198840119511608	-391824661366298	0.301999999999999
233331_PM_at	233331_PM_at	0.87462545172267	0.0551697419600977	-198822658074386	-391851196580012	-0.167333333333332
221512_PM_at	221512_PM_at	0.87462545172267	0.055181566798201	198812440543753	-391866722806298	0.213333333333332	TMEM222	transmembrane protein 222
243596_PM_at	243596_PM_at	0.87462545172267	0.0551837912094781	-198810518701979	-3918696431076	-0.200666666666667
215832_PM_x_at	215832_PM_x_at	0.87462545172267	0.0551847385146317	-198809700271942	-391870886732334	-0.211333333333333	PICALM	phosphatidylinositol binding clathrin assembly protein
1557472_PM_a_at	1557472_PM_a_at	0.87462545172267	0.0552044958865976	-198792633561642	-391896819148134	-0.261333333333334	LINC01122	long intergenic non-protein coding RNA 1122
207805_PM_s_at	207805_PM_s_at	0.87462545172267	0.0552125799186713	198785651990259	-391907426980985	118	PSMD9	proteasome 26S subunit, non-ATPase 9
1559808_PM_at	1559808_PM_at	0.874712748054083	0.0552340773924309	-198767090571688	-391935627931701	-0.264666666666666
212248_PM_at	212248_PM_at	0.875245178778917	0.0552836943774091	198724274144475	-39200067276129	0.139333333333335	MTDH	metadherin
240890_PM_at	240890_PM_at	0.875261671506138	0.0553007328593022	198709578702266	-392022995009747	196	LOC643733	caspase 4, apoptosis-related cysteine peptidase pseudogene
218642_PM_s_at	218642_PM_s_at	0.875324014820924	0.0553206697112447	1986923884685	-392049105255292	0.176666666666668	CHCHD7	coiled-coil-helix-coiled-coil-helix domain containing 7
220942_PM_x_at	220942_PM_x_at	0.875482820853292	0.0553467070699358	198669946299761	-392083190117652	0.126666666666665	FAM162A	family with sequence similarity 162 member A
230873_PM_at	230873_PM_at	0.875616166085452	0.0553870480955956	-198635193656189	-392135966270058	-0.276666666666666	TTLL3	tubulin tyrosine ligase like 3
203032_PM_s_at	203032_PM_s_at	0.875616166085452	0.0554078970668549	198617241508878	-392163226097874	0.346000000000001	FH	fumarate hydratase
233493_PM_at	233493_PM_at	0.875616166085452	0.0554296592106433	198598509347481	-392191668386545	0.196666666666666	OR2A4	olfactory receptor family 2 subfamily A member 4
1558448_PM_a_at	1558448_PM_a_at	0.875616166085452	0.0554449187611956	-19858537823446	-392211605031672	-0.277333333333334
1566082_PM_at	1566082_PM_at	0.875616166085452	0.055486312831933	-198549773759687	-392265657456358	-0.176666666666667
205230_PM_at	205230_PM_at	0.875616166085452	0.0554909259765274	-198545807268026	-392271678679274	-0.470666666666667	RPH3A	rabphilin 3A
1555591_PM_at	1555591_PM_at	0.875616166085452	0.055497544005567	198540117430794	-392280315821815	0.250666666666667	PIF1	PIF1 5'-to-3' DNA helicase
234528_PM_at	234528_PM_at	0.875616166085452	0.0554989267826357	-198538928665662	-392282120337508	-0.187999999999999
243717_PM_at	243717_PM_at	0.875616166085452	0.0555148375346814	-198525252144793	-392302880371006	-244	EPHA10	EPH receptor A10
1560896_PM_a_at	1560896_PM_a_at	0.875616166085452	0.0555196556206226	-198521111301486	-392309165679602	-0.151333333333332
202710_PM_at	202710_PM_at	0.875616166085452	0.0555311723716809	198511214643624	-392324187233315	0.319333333333332	BET1	Bet1 golgi vesicular membrane trafficking protein
223381_PM_at	223381_PM_at	0.875672289676892	0.0555507359493465	198494407227872	-392349696932848	0.351333333333333	NUF2	NUF2, NDC80 kinetochore complex component
232961_PM_at	232961_PM_at	0.875680536494343	0.0555672635055901	-198480212131179	-392371240485848	-0.245333333333333	SPATS2L	spermatogenesis associated serine rich 2 like
211776_PM_s_at	211776_PM_s_at	0.876114951206759	0.0556108421007233	-198442801220239	-392428012581599	-0.254000000000001	EPB41L3	erythrocyte membrane protein band 4.1 like 3
204032_PM_at	204032_PM_at	0.87617433698172	0.0556478190255082	198411077674422	-392476147655687	0.243333333333334	BCAR3	breast cancer anti-estrogen resistance 3
237036_PM_at	237036_PM_at	0.87617433698172	0.0556554305646815	198404549800319	-392486051876187	0.21	FBXO10	F-box protein 10
215298_PM_at	215298_PM_at	0.87617433698172	0.0556696865645833	198392325539033	-392504598111429	158	LOC105377443	uncharacterized LOC105377443
218529_PM_at	218529_PM_at	0.87617433698172	0.0557132258917225	198355008235499	-392561209359352	304	CD320	CD320 molecule
243522_PM_at	243522_PM_at	0.87617433698172	0.055715083258104	198353416862809	-392563623332476	302
211794_PM_at	211794_PM_at	0.87617433698172	0.0557232904812459	-198346385550571	-392574289044022	-0.212666666666667	FYB	FYN binding protein
221356_PM_x_at	221356_PM_x_at	0.87617433698172	0.0557267055230994	-198343460073431	-39257872658098	-0.170666666666667	P2RX2	purinergic receptor P2X 2
219938_PM_s_at	219938_PM_s_at	0.876402482859959	0.0557631241352299	-198312271977703	-392626031479952	-0.245999999999998	PSTPIP2	proline-serine-threonine phosphatase interacting protein 2
225641_PM_at	225641_PM_at	0.876402482859959	0.0557808214544325	-198297122791085	-392649007167633	-0.169333333333334	MEF2D	myocyte enhancer factor 2D
236278_PM_at	236278_PM_at	0.876402482859959	0.0558079748850612	198273887162442	-392684244425033	252	HIST1H3E	histone cluster 1, H3e
1560494_PM_a_at	1560494_PM_a_at	0.876402482859959	0.0558209409821577	198262795338458	-392701064287436	0.145333333333334	CPXCR1	CPX chromosome region, candidate 1
224153_PM_s_at	224153_PM_s_at	0.876402482859959	0.0558610953944413	-198228459553805	-39275312727879	-234	DHRS4-AS1	DHRS4 antisense RNA 1
1559605_PM_a_at	1559605_PM_a_at	0.876402482859959	0.0558644315853593	-198225607765573	-392757451111189	-0.237333333333335	LOC285043	uncharacterized LOC285043
228428_PM_at	228428_PM_at	0.876402482859959	0.0558892971553363	-198204357257907	-392789669296683	-0.187999999999999	LOC100292488	hypothetical protein LOC100292488
1553920_PM_at	1553920_PM_at	0.876402482859959	0.0559276476168996	198171598491718	-392839330233091	0.212666666666666	C9orf84	chromosome 9 open reading frame 84
214710_PM_s_at	214710_PM_s_at	0.876402482859959	0.0559417734251597	198159537230472	-392857613055458	0.478666666666666	CCNB1	cyclin B1
222992_PM_s_at	222992_PM_s_at	0.876402482859959	0.0559762143141693	198130141140199	-392902169034781	0.106000000000002	NDUFB9	NADH:ubiquinone oxidoreductase subunit B9
239380_PM_at	239380_PM_at	0.876402482859959	0.0560163784977742	-198095879979753	-392954092794085	-0.142666666666667	LINC01554	long intergenic non-protein coding RNA 1554
210930_PM_s_at	210930_PM_s_at	0.876402482859959	0.0560465302753848	-198070173737418	-39299304690691	-0.192666666666667	ERBB2	erb-b2 receptor tyrosine kinase 2
227019_PM_at	227019_PM_at	0.876402482859959	0.0560503630850478	198066906894758	-392997997065313	0.203999999999999	C1orf226	chromosome 1 open reading frame 226
241389_PM_at	241389_PM_at	0.876402482859959	0.0560766106776912	198044540347082	-393031886844316	0.211333333333333	CHRNB2	cholinergic receptor nicotinic beta 2 subunit
1562898_PM_at	1562898_PM_at	0.876402482859959	0.0560875093130351	-198035255894577	-393045953797072	-274
1552514_PM_at	1552514_PM_at	0.876402482859959	0.0561012337690465	-198023566385103	-393063663967961	-0.198666666666666	WBP2NL	WBP2 N-terminal like
241740_PM_at	241740_PM_at	0.876402482859959	0.0561041389922189	-198021092243338	-393067412311476	-0.408000000000001
210307_PM_s_at	210307_PM_s_at	0.876402482859959	0.0561154260754694	198011481013348	-393081973064124	0.251333333333334	KLHL25	kelch like family member 25
238667_PM_at	238667_PM_at	0.876402482859959	0.0561190262002775	-198008415772382	-39308661670942	-0.212666666666666	TCF20	transcription factor 20
238756_PM_at	238756_PM_at	0.876402482859959	0.0561226931610229	-198005293801599	-393091346241306	-0.285333333333334	GAS2L3	growth arrest specific 2 like 3
216821_PM_at	216821_PM_at	0.876402482859959	0.0561261821520086	198002323515338	-393095845931501	0.177333333333333	KRT8	keratin 8
216673_PM_at	216673_PM_at	0.876402482859959	0.0561371442731892	-197992992167778	-393109981671335	-234	TTTY1B///TTTY1	testis-specific transcript, Y-linked 1B (non-protein coding)///testis-specific transcript, Y-linked 1 (non-protein coding)
218108_PM_at	218108_PM_at	0.876402482859959	0.0561758419891945	197960063979581	-393159859462422	0.132666666666668	UBR7	ubiquitin protein ligase E3 component n-recognin 7 (putative)
1555864_PM_s_at	1555864_PM_s_at	0.876402482859959	0.0561909829249629	197947185815885	-393179364895154	162	PDHA1	pyruvate dehydrogenase (lipoamide) alpha 1
1562295_PM_at	1562295_PM_at	0.876402482859959	0.0562011860948613	-19793850918657	-393192506092468	-0.195333333333333	ADAMTS9-AS2	ADAMTS9 antisense RNA 2
224498_PM_x_at	224498_PM_x_at	0.876402482859959	0.0562106974663917	197930422088032	-39320475402589	0.290000000000001	AXIN2	axin 2
212633_PM_at	212633_PM_at	0.876402482859959	0.0562197778092433	197922702585961	-393216444882863	0.138666666666664	UFL1	UFM1 specific ligase 1
229292_PM_at	229292_PM_at	0.876402482859959	0.0562202448919024	-19792230553279	-393217046193714	-0.275333333333334	EPB41L5	erythrocyte membrane protein band 4.1 like 5
214063_PM_s_at	214063_PM_s_at	0.876402482859959	0.0562279258947535	197915776551179	-393226933775998	0.200000000000001	TF	transferrin
216916_PM_s_at	216916_PM_s_at	0.876402482859959	0.0562300089329025	-197914006067598	-393229614979205	-0.183333333333334	DLGAP2	DLG associated protein 2
1553429_PM_at	1553429_PM_at	0.876402482859959	0.0562377614424073	-197907417304214	-393239592780485	-242	FLJ31713	uncharacterized protein FLJ31713
230901_PM_x_at	230901_PM_x_at	0.876861940643	0.0562832703196238	-197868755805697	-39329813542428	-0.180666666666666	PCSK4	proprotein convertase subtilisin/kexin type 4
234966_PM_at	234966_PM_at	0.876985697023503	0.0563224096088213	-197835527278271	-393348444401214	-154	KLK15	kallikrein related peptidase 15
218585_PM_s_at	218585_PM_s_at	0.876985697023503	0.0563287958497286	197830107386881	-393356649675631	416	DTL	denticleless E3 ubiquitin protein ligase homolog
244562_PM_s_at	244562_PM_s_at	0.876985697023503	0.0563470049416632	-197814656585076	-393380040005077	-0.136666666666667
203272_PM_s_at	203272_PM_s_at	0.876985697023503	0.0564020692052048	197767959823875	-393450723957011	192	TUSC2	tumor suppressor candidate 2
241247_PM_at	241247_PM_at	0.876985697023503	0.056413079456678	-197758627439918	-393464848696403	-0.136666666666668	LINC01213	long intergenic non-protein coding RNA 1213
218322_PM_s_at	218322_PM_s_at	0.876985697023503	0.0564332371408433	-197741545721986	-393490700901847	-0.149333333333336	ACSL5	acyl-CoA synthetase long-chain family member 5
1562686_PM_at	1562686_PM_at	0.876985697023503	0.056440503630636	-197735389366447	-393500017783336	-0.199333333333334
209143_PM_s_at	209143_PM_s_at	0.876985697023503	0.0565498421953056	197642838156491	-393640056302797	0.123999999999997	CLNS1A	chloride nucleotide-sensitive channel 1A
227785_PM_at	227785_PM_at	0.876985697023503	0.0565704817438806	1976253849937	-393666459026068	0.191333333333331	SDCCAG8	serologically defined colon cancer antigen 8
236589_PM_at	236589_PM_at	0.876985697023503	0.0565822051903489	197615473910996	-393681451492474	182	ZNF701	zinc finger protein 701
239271_PM_at	239271_PM_at	0.876985697023503	0.0565850335706856	-197613083046369	-393685068061927	-0.180666666666669	SMAD2	SMAD family member 2
223322_PM_at	223322_PM_at	0.876985697023503	0.056598160873032	-197601987738248	-393701851079553	-0.103999999999999	RASSF5	Ras association domain family member 5
223073_PM_at	223073_PM_at	0.876985697023503	0.056609038475531	-197592795592742	-393715754793206	-0.175333333333333	MFSD14B	major facilitator superfamily domain containing 14B
242538_PM_at	242538_PM_at	0.876985697023503	0.0566103832497623	19759165929467	-393717473483647	0.258666666666665	TFDP1	transcription factor Dp-1
237173_PM_at	237173_PM_at	0.876985697023503	0.0566479236860338	-197559948114718	-393765434751543	-0.318666666666667	LOC100132057	phosphodiesterase 4D interacting protein pseudogene
208195_PM_at	208195_PM_at	0.876985697023503	0.0566493803056705	-197558718046803	-393767295039285	-262	TTN	titin
210371_PM_s_at	210371_PM_s_at	0.876985697023503	0.0566555937170324	197553471332141	-393775229787095	118	RBBP4	RB binding protein 4, chromatin remodeling factor
201202_PM_at	201202_PM_at	0.876985697023503	0.0566776396188626	197534859422303	-393803375801438	0.221333333333335	PCNA	proliferating cell nuclear antigen
1554597_PM_at	1554597_PM_at	0.876985697023503	0.056716682196556	-197501913789057	-393853193218823	-0.143333333333334
232854_PM_at	232854_PM_at	0.876985697023503	0.0567194053583093	-197499616616621	-393856666562932	-172	DIRAS1	DIRAS family GTPase 1
211729_PM_x_at	211729_PM_x_at	0.876985697023503	0.0567303944951493	-197490347506338	-393870681227314	-0.217333333333334	BLVRA	biliverdin reductase A
244422_PM_at	244422_PM_at	0.876985697023503	0.056732428225539	197488632268072	-393873274570711	0.360666666666666
201181_PM_at	201181_PM_at	0.876985697023503	0.0567352725194524	-197486233494254	-393876901352855	-0.243333333333335	GNAI3	G protein subunit alpha i3
212341_PM_at	212341_PM_at	0.876985697023503	0.0567515796213736	197472482698796	-393897690976981	156	YIPF6	Yip1 domain family member 6
204679_PM_at	204679_PM_at	0.876985697023503	0.0567795003190119	-197448946841296	-393933271965271	-154	KCNK1	potassium two pore domain channel subfamily K member 1
201670_PM_s_at	201670_PM_s_at	0.876985697023503	0.0567897024179485	-197440349456148	-393946268506454	-0.301333333333332	MARCKS	myristoylated alanine rich protein kinase C substrate
1557002_PM_x_at	1557002_PM_x_at	0.876985697023503	0.0567903315231486	197439819348488	-393947069848508	0.19	ESPNL	espin-like
204556_PM_s_at	204556_PM_s_at	0.876985697023503	0.0567942753951529	-197436496210319	-393952093263602	-0.149333333333333	DZIP1	DAZ interacting zinc finger protein 1
209951_PM_s_at	209951_PM_s_at	0.876985697023503	0.0568030893983342	197429070186488	-393963318567689	0.174666666666667	MAP2K7	mitogen-activated protein kinase kinase 7
207606_PM_s_at	207606_PM_s_at	0.876985697023503	0.0568159522104806	-19741823473666	-393979697048452	-0.190666666666666	ARHGAP12	Rho GTPase activating protein 12
237423_PM_at	237423_PM_at	0.876985697023503	0.0568244375422147	197411087982665	-393990499457686	0.206666666666665	RSPO4	R-spondin 4
209177_PM_at	209177_PM_at	0.876985697023503	0.0568678801058073	1973745131118	-394045778233743	0.172666666666666	NDUFAF3	NADH:ubiquinone oxidoreductase complex assembly factor 3
1567182_PM_at	1567182_PM_at	0.876985697023503	0.05686964461618	19737302806103	-394048022557067	0.212666666666668	LOC105376944	uncharacterized LOC105376944
1552299_PM_at	1552299_PM_at	0.876985697023503	0.0568707321162139	197372112817036	-394049405738093	0.261999999999999	AK9	adenylate kinase 9
1569609_PM_at	1569609_PM_at	0.876985697023503	0.0568923340263465	-197353935726004	-394076875235638	-262
205225_PM_at	205225_PM_at	0.876985697023503	0.0569050763439449	197343216422413	-394093073518798	0.387333333333333	ESR1	estrogen receptor 1
1555132_PM_at	1555132_PM_at	0.876985697023503	0.0569056160386185	-197342762457625	-394093759504927	-0.221333333333333
213942_PM_at	213942_PM_at	0.876985697023503	0.0569198081827783	197330826063907	-394111796161851	0.253333333333333	MEGF6	multiple EGF like domains 6
205324_PM_s_at	205324_PM_s_at	0.876985697023503	0.0569333723281778	197319420272822	-394129030277267	122	FTSJ1	FtsJ RNA methyltransferase homolog 1 (E. coli)
1556921_PM_at	1556921_PM_at	0.876985697023503	0.0569338106936676	197319051700385	-394129587176591	0.178666666666667	LOC101927138	uncharacterized LOC101927138
234690_PM_at	234690_PM_at	0.876985697023503	0.056958112420694	197298622962302	-394160453020535	0.231999999999998
201790_PM_s_at	201790_PM_s_at	0.876985697023503	0.0569644003878558	197293338349475	-394168437167046	0.243333333333334	DHCR7	7-dehydrocholesterol reductase
201035_PM_s_at	201035_PM_s_at	0.877334402285493	0.05701268004144	197252779454953	-394229709365691	0.182666666666668	HADH	hydroxyacyl-CoA dehydrogenase
1553629_PM_a_at	1553629_PM_a_at	0.877334402285493	0.0570218283460137	197245097492071	-394241313415904	0.180666666666667	FAM71B	family with sequence similarity 71 member B
203867_PM_s_at	203867_PM_s_at	0.877334402285493	0.0570629095585835	19721061422163	-394293398204857	0.346666666666667	NLE1	notchless homolog 1
244304_PM_at	244304_PM_at	0.877334402285493	0.057065918789508	-197208089144272	-394297211904462	-0.191333333333333	DIS3L2	DIS3 like 3'-5' exoribonuclease 2
234799_PM_at	234799_PM_at	0.877334402285493	0.0570977936094572	-197181349757472	-39433759494219	-0.265333333333334	ADARB1	adenosine deaminase, RNA specific B1
201368_PM_at	201368_PM_at	0.877334402285493	0.0570989009482843	-197180421058265	-3943389974319	-0.169333333333336	ZFP36L2	ZFP36 ring finger protein like 2
208090_PM_s_at	208090_PM_s_at	0.877334402285493	0.0571131378939871	-197168482260098	-394357026552875	-0.177999999999999	AIRE	autoimmune regulator
220750_PM_s_at	220750_PM_s_at	0.877334402285493	0.057148568840753	197138781862007	-394401874409677	0.159333333333333	P3H1	prolyl 3-hydroxylase 1
207455_PM_at	207455_PM_at	0.877334402285493	0.0571581516742991	-197130751694078	-394413999158963	-0.240666666666666	P2RY1	purinergic receptor P2Y1
242457_PM_at	242457_PM_at	0.877334402285493	0.0571866250120834	-197106898677961	-394450012631688	-0.258666666666667
216662_PM_at	216662_PM_at	0.877334402285493	0.0572251405452501	-197074649432013	-394498697582213	-0.185333333333333	MYO7B	myosin VIIB
209031_PM_at	209031_PM_at	0.877334402285493	0.0572255972174399	197074267171418	-394499274624487	0.595999999999998	CADM1	cell adhesion molecule 1
241259_PM_at	241259_PM_at	0.877334402285493	0.0572325054689559	-197068484895681	-394508003168034	-0.290666666666667	GAB3	GRB2 associated binding protein 3
202263_PM_at	202263_PM_at	0.877334402285493	0.0572332377246118	19706787202595	-394508928304611	0.151333333333331	CYB5R1	cytochrome b5 reductase 1
219749_PM_at	219749_PM_at	0.877334402285493	0.0572550130008475	-197049650076538	-394536433636464	-0.203333333333333	SH2D4A	SH2 domain containing 4A
209607_PM_x_at	209607_PM_x_at	0.877334402285493	0.0572592466736231	-197046107961737	-394541780100213	-0.21	SULT1A4///SULT1A3	sulfotransferase family 1A member 4///sulfotransferase family 1A member 3
235666_PM_at	235666_PM_at	0.877334402285493	0.0572596390489171	197045779691328	-394542275587504	0.369999999999999	ITGA8	integrin subunit alpha 8
236660_PM_at	236660_PM_at	0.877474336823565	0.0572848091224303	197024725902845	-394574052616774	0.202666666666666
1559565_PM_x_at	1559565_PM_x_at	0.877665325342973	0.057313318239065	19700088885116	-394610027411098	132
222493_PM_s_at	222493_PM_s_at	0.877684418213302	0.0573454699328716	196974018538093	-394650576062564	0.20666666666667	ZFAND3	zinc finger AN1-type containing 3
205046_PM_at	205046_PM_at	0.877684418213302	0.0573905180336163	196936392272988	-394707348984716	0.39	CENPE	centromere protein E
200843_PM_s_at	200843_PM_s_at	0.877684418213302	0.057400245828241	196928270539956	-394719602504444	164	EPRS	glutamyl-prolyl-tRNA synthetase
1567320_PM_at	1567320_PM_at	0.877684418213302	0.0574198251940462	196911927361802	-394744258829036	132
211758_PM_x_at	211758_PM_x_at	0.877684418213302	0.0574211638956761	196910810105339	-394745944334619	0.191999999999998	TXNDC9	thioredoxin domain containing 9
244413_PM_at	244413_PM_at	0.877684418213302	0.0574218299215455	196910254260487	-39474678288569	0.401333333333334	CLECL1	C-type lectin like 1
212119_PM_at	212119_PM_at	0.877684418213302	0.0574906140883845	19685287926484	-394833329576214	0.120666666666663	RHOQ	ras homolog family member Q
215285_PM_s_at	215285_PM_s_at	0.877684418213302	0.0574941149468346	196849960687688	-394837731564421	0.247333333333331	PHTF1	putative homeodomain transcription factor 1
212581_PM_x_at	212581_PM_x_at	0.877684418213302	0.057504555849691	196841257288739	-394850858305787	0.105333333333336	GAPDH	glyceraldehyde-3-phosphate dehydrogenase
200779_PM_at	200779_PM_at	0.877684418213302	0.0575062512320355	196839844170068	-394852989574765	0.150000000000004	ATF4	activating transcription factor 4
216189_PM_at	216189_PM_at	0.877684418213302	0.0575068007524563	-196839386146904	-394853680363928	-224	LOC100289109	hypothetical LOC100289109
231652_PM_at	231652_PM_at	0.877684418213302	0.0575070572840114	-196839172330139	-394854002841317	-0.187333333333334
206598_PM_at	206598_PM_at	0.87814411518103	0.0575548036520462	-196799390594783	-394913996865252	-0.194666666666667	INS	insulin
242963_PM_at	242963_PM_at	0.87814411518103	0.0575692760879897	-196787337992286	-394932171345776	-0.391333333333334	SGMS2	sphingomyelin synthase 2
217329_PM_x_at	217329_PM_x_at	0.878218226632781	0.057602468840501	19675970511279	-394973836626741	0.110666666666667
206693_PM_at	206693_PM_at	0.878218226632781	0.0576062362311076	-196756569645006	-394978564054763	-0.206666666666667	IL7	interleukin 7
1555227_PM_a_at	1555227_PM_a_at	0.879160267279928	0.0576840968570765	196691808850397	-395076192926553	0.360666666666666	MANEA	mannosidase endo-alpha
214733_PM_s_at	214733_PM_s_at	0.879359861332111	0.0577132644072669	196667568226657	-395112730174641	0.166666666666667	YIPF1	Yip1 domain family member 1
220405_PM_at	220405_PM_at	0.87978419806265	0.057780753896307	-196611519743089	-395197197565082	-0.177333333333332	SNTG1	syntrophin gamma 1
1561017_PM_at	1561017_PM_at	0.87978419806265	0.0577825291823158	-196610046176932	-39519941804554	-0.222666666666667
211662_PM_s_at	211662_PM_s_at	0.87978419806265	0.0577945579380962	196600062812635	-395214461400209	0.110666666666665	LOC729317///VDAC2	voltage dependent anion channel 2 pseudogene///voltage dependent anion channel 2
1563840_PM_at	1563840_PM_at	0.87978419806265	0.057820284091723	-196578717242583	-395246623873744	-244
1555578_PM_at	1555578_PM_at	0.87978419806265	0.0578434737440595	-196559483339337	-395275602334349	-0.141333333333333	PTPRM	protein tyrosine phosphatase, receptor type M
236273_PM_at	236273_PM_at	0.87978419806265	0.0578518881977356	-196552505901741	-395286114253444	-288	NBPF1	neuroblastoma breakpoint family member 1
1559924_PM_at	1559924_PM_at	0.87978419806265	0.0578536698278245	-196551028650703	-395288339782707	-0.231333333333334	LOC102723757	uncharacterized LOC102723757
234819_PM_at	234819_PM_at	0.87978567460643	0.0578698463475928	196537617585675	-39530854343423	0.241333333333333
235929_PM_s_at	235929_PM_s_at	0.879851359531278	0.0579167494687447	1964987511958	-395367089436104	0.225999999999999
224275_PM_at	224275_PM_at	0.879851359531278	0.0579253075633804	-19649166246088	-395377766540176	-0.208666666666665	ADGRV1	adhesion G protein-coupled receptor V1
213903_PM_s_at	213903_PM_s_at	0.879851359531278	0.0579381042499883	196481064566166	-395393728624387	0.211333333333333	CNOT9	CCR4-NOT transcription complex subunit 9
209900_PM_s_at	209900_PM_s_at	0.879851359531278	0.0579384894159041	196480745612964	-395394209007645	0.279333333333332	SLC16A1	solute carrier family 16 member 1
223258_PM_s_at	223258_PM_s_at	0.880141128135789	0.0579736566901468	-196451631602681	-395438055856855	-0.146000000000002	G2E3	G2/M-phase specific E3 ubiquitin protein ligase
206932_PM_at	206932_PM_at	0.880302268606544	0.0580003596514044	-196429535213935	-395471330619259	-0.467333333333334	CH25H	cholesterol 25-hydroxylase
234160_PM_at	234160_PM_at	0.880322858375939	0.0580188359641677	-196414251455949	-395494344647443	-0.176000000000001
230769_PM_at	230769_PM_at	0.880322858375939	0.0580451603668786	196392482999168	-395527120894641	0.302666666666668	DENND2C	DENN domain containing 2C
205090_PM_s_at	205090_PM_s_at	0.880322858375939	0.0580769545430942	-196366202855905	-395566686628942	-0.116666666666666	NAGPA	N-acetylglucosamine-1-phosphodiester alpha-N-acetylglucosaminidase
227286_PM_at	227286_PM_at	0.880322858375939	0.0580798225510943	-196363832858624	-395570254551717	-0.141999999999999	INO80E	INO80 complex subunit E
1557852_PM_at	1557852_PM_at	0.880322858375939	0.0580903348400852	-196355146829027	-39558333069521	-0.347999999999999	PHC2	polyhomeotic homolog 2
51146_PM_at	51146_PM_at	0.880322858375939	0.058112038294679	196337218152716	-395610319545862	174	PIGV	phosphatidylinositol glycan anchor biosynthesis class V
200684_PM_s_at	200684_PM_s_at	0.880322858375939	0.058130835675498	196321694812731	-395633686032377	0.188666666666665	UBE2L3	ubiquitin conjugating enzyme E2 L3
241026_PM_at	241026_PM_at	0.880322858375939	0.0581565089832878	-196300500209326	-395665586929159	-0.216666666666666
207343_PM_at	207343_PM_at	0.880322858375939	0.0581767304152166	196283812126602	-395690703041469	0.161333333333332	LYZL6	lysozyme like 6
220293_PM_at	220293_PM_at	0.880322858375939	0.0581806394096043	-196280586743515	-39569555716306	-0.296666666666666	CATSPERB	cation channel sperm associated auxiliary subunit beta
213631_PM_x_at	213631_PM_x_at	0.880322858375939	0.0582103705867184	-196256061164349	-395732465582413	-0.202666666666666	DHODH	dihydroorotate dehydrogenase (quinone)
232229_PM_at	232229_PM_at	0.880322858375939	0.0582107654084979	-196255735544711	-395732955582336	-0.159333333333334	SETX	senataxin
1564468_PM_at	1564468_PM_at	0.880322858375939	0.0582108763886347	-196255644016894	-39573309331539	-0.162666666666667
237240_PM_at	237240_PM_at	0.880373275624657	0.0582385481746562	-196232827203282	-395767427041301	-0.165333333333334
214086_PM_s_at	214086_PM_s_at	0.880373275624657	0.0582738851292891	196203703755708	-39581124633169	0.200666666666665	PARP2	poly(ADP-ribose) polymerase 2
216894_PM_x_at	216894_PM_x_at	0.880373275624657	0.0582921810095843	-196188630977995	-395833922983224	-0.366666666666667	CDKN1C	cyclin dependent kinase inhibitor 1C
204146_PM_at	204146_PM_at	0.880373275624657	0.0583098992593747	196174037989796	-395855876549263	246	RAD51AP1	RAD51 associated protein 1
214440_PM_at	214440_PM_at	0.880373275624657	0.0583162778484015	196168785441513	-395863778136024	0.225333333333332	NAT1	N-acetyltransferase 1
219241_PM_x_at	219241_PM_x_at	0.880373275624657	0.0583494825354432	196141450586216	-395904896308489	0.145333333333335	SSH3	slingshot protein phosphatase 3
215571_PM_at	215571_PM_at	0.880373275624657	0.0583535383946146	196138112636824	-395909917087826	0.139333333333333
236908_PM_at	236908_PM_at	0.880373275624657	0.0583575892768192	-196134778984651	-395914931339108	-0.223333333333333
224634_PM_at	224634_PM_at	0.880373275624657	0.0584022680262496	196098024174632	-395970211140956	0.169333333333332	GPATCH4	G-patch domain containing 4
209477_PM_at	209477_PM_at	0.880373275624657	0.0584277402268859	196077080494574	-396001707260121	0.201999999999999	EMD	emerin
212761_PM_at	212761_PM_at	0.880373275624657	0.0584670772919722	-19604475246444	-396050318728315	-0.313333333333333	TCF7L2	transcription factor 7 like 2
212929_PM_s_at	212929_PM_s_at	0.880373275624657	0.0584746636148201	-196038520037847	-396059689695389	-0.148666666666667	FAM21D///FAM21A///FAM21C	family with sequence similarity 21, member D///family with sequence similarity 21 member A///family with sequence similarity 21 member C
213282_PM_at	213282_PM_at	0.880373275624657	0.0584762509163301	196037216103624	-396061650239505	0.154666666666667	APOOL	apolipoprotein O like
202618_PM_s_at	202618_PM_s_at	0.880373275624657	0.0584898067759379	-196026081507497	-396078391378325	-0.137333333333332	MECP2	methyl-CpG binding protein 2
205839_PM_s_at	205839_PM_s_at	0.880373275624657	0.0585226738705032	-195999094233594	-396118964427615	-0.259999999999998	TSPOAP1	TSPO associated protein 1
212129_PM_at	212129_PM_at	0.880373275624657	0.058524947629628	195997227729863	-396121770399716	0.121333333333336	NIPA2	non imprinted in Prader-Willi/Angelman syndrome 2
209992_PM_at	209992_PM_at	0.880373275624657	0.0585324221665914	-195991092408978	-396130993672889	-0.266000000000001	PFKFB2	6-phosphofructo-2-kinase/fructose-2,6-biphosphatase 2
220935_PM_s_at	220935_PM_s_at	0.880373275624657	0.0585335926874315	19599013167251	-396132437935364	0.134666666666667	CDK5RAP2	CDK5 regulatory subunit associated protein 2
211479_PM_s_at	211479_PM_s_at	0.880373275624657	0.0585340568382127	-195989750712891	-396133010625458	-0.161333333333333	HTR2C	5-hydroxytryptamine receptor 2C
1555504_PM_at	1555504_PM_at	0.880373275624657	0.0585360134647263	-195988144807371	-396135424746582	-114	TYR	tyrosinase
240182_PM_at	240182_PM_at	0.880397524716092	0.058579844924164	195952182257319	-39618948251328	0.599333333333333
223798_PM_at	223798_PM_at	0.880397524716092	0.0586188665072037	195920185745283	-396237572356899	0.191333333333332	SLC41A2	solute carrier family 41 member 2
239961_PM_at	239961_PM_at	0.880397524716092	0.05863298379663	-195908614554426	-396254962065393	-0.21
242588_PM_at	242588_PM_at	0.880397524716092	0.0586380226515659	-195904485059211	-396261167869511	-0.27
211068_PM_x_at	211068_PM_x_at	0.880397524716092	0.0586467248566806	-195897354062615	-396271884096262	-0.129333333333333	FAM21D///FAM21C	family with sequence similarity 21, member D///family with sequence similarity 21 member C
205387_PM_s_at	205387_PM_s_at	0.880397524716092	0.0586542016435263	195891227965462	-396281089957869	166	CGB5///CGB3	chorionic gonadotropin beta subunit 5///chorionic gonadotropin beta subunit 3
228349_PM_at	228349_PM_at	0.880397524716092	0.0586787701491941	-19587110256229	-396311331446286	-0.248666666666668	KIAA1958	KIAA1958
220773_PM_s_at	220773_PM_s_at	0.880397524716092	0.0586993593963878	195854242422756	-39633666457057	0.303999999999999	GPHN	gephyrin
201994_PM_at	201994_PM_at	0.880397524716092	0.0587025483844946	19585163148098	-39634058748164	0.126666666666672	MORF4L2	mortality factor 4 like 2
1556216_PM_s_at	1556216_PM_s_at	0.880397524716092	0.0587042679952078	-195850223623609	-396342702755331	-224
1559674_PM_at	1559674_PM_at	0.880397524716092	0.0587208872927308	-195836619133532	-396363142600336	-234	ZNF333	zinc finger protein 333
241340_PM_at	241340_PM_at	0.880397524716092	0.0587437455376406	19581791292805	-396391245682622	324
206543_PM_at	206543_PM_at	0.880397524716092	0.0587468036688011	-195815410764389	-396395004629541	-0.206666666666668	SMARCA2	SWI/SNF related, matrix associated, actin dependent regulator of chromatin, subfamily a, member 2
214734_PM_at	214734_PM_at	0.880573749361405	0.0587984439804677	-195773175722862	-396458447950437	-0.276666666666668	EXPH5	exophilin 5
232141_PM_at	232141_PM_at	0.880573749361405	0.058824287260807	-195752051382637	-396490175973903	-0.175333333333333	U2AF1	U2 small nuclear RNA auxiliary factor 1
227325_PM_at	227325_PM_at	0.880573749361405	0.0588248368896238	-195751602202664	-396490850598482	-0.170666666666667	INAFM1	InaF motif containing 1
234874_PM_at	234874_PM_at	0.880573749361405	0.0588353470191557	-195743013580317	-396503749647795	-0.196666666666667	ATE1	arginyltransferase 1
202416_PM_at	202416_PM_at	0.880573749361405	0.0588950352144747	195694263091712	-396576958749824	0.206666666666671	DNAJC7	DnaJ heat shock protein family (Hsp40) member C7
230875_PM_s_at	230875_PM_s_at	0.880573749361405	0.0589089799347931	-195682879888025	-396594051036583	-0.152666666666666	ATP11A	ATPase phospholipid transporting 11A
238784_PM_at	238784_PM_at	0.880573749361405	0.0589381662556789	-195659062396978	-396629811417761	-0.301333333333334	DPY19L2	dpy-19 like 2
207604_PM_s_at	207604_PM_s_at	0.880573749361405	0.0589396713488815	-195657834443693	-396631655018857	-0.255333333333332	SLC4A7	solute carrier family 4 member 7
233446_PM_at	233446_PM_at	0.880573749361405	0.05894746555219	-195651475859399	-396641201408992	-188	ONECUT2	one cut homeobox 2
223156_PM_at	223156_PM_at	0.880573749361405	0.058947810054282	195651194828203	-396641623326654	0.137333333333335	MRPS23	mitochondrial ribosomal protein S23
1567377_PM_at	1567377_PM_at	0.880573749361405	0.0589507963495234	-195648758786284	-396645280585095	-0.162666666666666	DNAH1	dynein axonemal heavy chain 1
212258_PM_s_at	212258_PM_s_at	0.880573749361405	0.0589516886395107	195648030930011	-396646373317613	0.284666666666666	SMARCA2	SWI/SNF related, matrix associated, actin dependent regulator of chromatin, subfamily a, member 2
203671_PM_at	203671_PM_at	0.880590377422571	0.0589764649623829	-195627824277307	-396676708390687	-0.164000000000001	TPMT	thiopurine S-methyltransferase
1561058_PM_at	1561058_PM_at	0.880590377422571	0.0589849900987613	195620873195744	-396687143097656	0.356666666666667
219960_PM_s_at	219960_PM_s_at	0.880699662564084	0.0590084065239867	195601784794481	-396715796458558	0.149333333333334	UCHL5	ubiquitin C-terminal hydrolase L5
232768_PM_at	232768_PM_at	0.88102624045441	0.0590892280287261	-195535951895991	-396814601177252	-0.247333333333333	CCNB2	cyclin B2
235301_PM_at	235301_PM_at	0.88102624045441	0.0591556308115553	195481922195544	-396895672374386	0.358666666666664	KIAA1324L	KIAA1324 like
201462_PM_at	201462_PM_at	0.88102624045441	0.0591614000606343	-195477230438881	-396902711523469	-0.187333333333332	SCRN1	secernin 1
213366_PM_x_at	213366_PM_x_at	0.88102624045441	0.0591616121601447	195477057959654	-396902970295535	112	ATP5C1	ATP synthase, H+ transporting, mitochondrial F1 complex, gamma polypeptide 1
1567100_PM_at	1567100_PM_at	0.88102624045441	0.0591758309917778	-19546549643618	-396920315754646	-0.223333333333334
222883_PM_at	222883_PM_at	0.88102624045441	0.0591760777107676	195465295846934	-396920616686732	0.195333333333331	COA7	cytochrome c oxidase assembly factor 7 (putative)
223212_PM_at	223212_PM_at	0.88102624045441	0.0592122383473905	195435904114141	-396964708825489	0.167333333333334	ZDHHC16	zinc finger DHHC-type containing 16
243172_PM_at	243172_PM_at	0.88102624045441	0.0592290276733132	-195422262875817	-396985171085321	-0.196666666666667
224639_PM_at	224639_PM_at	0.88102624045441	0.0592438546597912	-195410218818643	-39700323662797	-0.104000000000003	SPPL3	signal peptide peptidase like 3
241420_PM_at	241420_PM_at	0.88102624045441	0.0592649168968111	195393114324622	-397028891149785	0.38
203508_PM_at	203508_PM_at	0.88102624045441	0.0592716416387457	-195387654320444	-397037080089833	-0.176666666666662	TNFRSF1B	TNF receptor superfamily member 1B
243685_PM_at	243685_PM_at	0.88102624045441	0.0593623008506536	195314098034337	-397147383272804	0.235333333333332
216898_PM_s_at	216898_PM_s_at	0.88102624045441	0.0593793934858563	-195300240862664	-397168159625005	-0.276666666666666	COL4A3	collagen type IV alpha 3 chain
220291_PM_at	220291_PM_at	0.88102624045441	0.0594123527284196	-195273530243576	-397208204275904	-0.181333333333332	GDPD2	glycerophosphodiester phosphodiesterase domain containing 2
216950_PM_s_at	216950_PM_s_at	0.88102624045441	0.0594148020113053	-195271545824754	-397211179157886	-0.375333333333334	FCGR1CP///FCGR1A	Fc fragment of IgG receptor Ic, pseudogene///Fc fragment of IgG receptor Ia
218465_PM_at	218465_PM_at	0.88102624045441	0.0594188317464538	195268281071658	-397216073364814	0.192666666666667	TMEM33	transmembrane protein 33
212686_PM_at	212686_PM_at	0.88102624045441	0.0594224267730205	-195265368666712	-397220439312672	-0.266666666666667	PPM1H	protein phosphatase, Mg2+/Mn2+ dependent 1H
204559_PM_s_at	204559_PM_s_at	0.88102624045441	0.0594319820339747	19525762849663	-397232042260001	0.123333333333335	LSM 7,00	LSM7 homolog, U6 small nuclear RNA and mRNA degradation associated
213725_PM_x_at	213725_PM_x_at	0.88102624045441	0.059434784711768	-195255358412585	-397235445176759	-0.147333333333332	XYLT1	xylosyltransferase 1
212875_PM_s_at	212875_PM_s_at	0.88102624045441	0.0594368305256946	-195253701423983	-397237929028124	-0.22	C2CD2	C2 calcium dependent domain containing 2
228735_PM_s_at	228735_PM_s_at	0.88102624045441	0.0594379499821683	-195252794751226	-397239288137758	-236	PANK2	pantothenate kinase 2
1563045_PM_at	1563045_PM_at	0.88102624045441	0.0594406471424929	-19525061032181	-397242562595108	-0.226000000000001
230110_PM_at	230110_PM_at	0.88102624045441	0.0594667052583541	-195229510289862	-397274190092561	-0.340666666666667	MCOLN2	mucolipin 2
222620_PM_s_at	222620_PM_s_at	0.88102624045441	0.0594700705788277	195226785874797	-397278273614826	0.184000000000003	DNAJC1	DnaJ heat shock protein family (Hsp40) member C1
218071_PM_s_at	218071_PM_s_at	0.88102624045441	0.0595170522406262	195188765557954	-397335256321169	0.110666666666665	MKRN2	makorin ring finger protein 2
202133_PM_at	202133_PM_at	0.88102624045441	0.0595259265791698	-19518158684719	-397346014424807	-0.255999999999999	WWTR1	WW domain containing transcription regulator 1
241570_PM_at	241570_PM_at	0.88102624045441	0.0595356416470127	-19517372911081	-39735778978107	-0.135333333333333
212952_PM_at	212952_PM_at	0.88102624045441	0.0595428562117919	195167894550009	-397366533037893	202
226780_PM_s_at	226780_PM_s_at	0.88102624045441	0.0595517370409338	195160713290654	-397377294089427	0.159333333333334	FMC1	formation of mitochondrial complex V assembly factor 1 homolog
1564344_PM_at	1564344_PM_at	0.88102624045441	0.0595672130398026	-195148201233446	-397396042576497	-0.208666666666666	ATP9B	ATPase phospholipid transporting 9B (putative)
201227_PM_s_at	201227_PM_s_at	0.88102624045441	0.0595780381560841	19513945100479	-397409153672322	0.120666666666667	NDUFB8	NADH:ubiquinone oxidoreductase subunit B8
235011_PM_at	235011_PM_at	0.88102624045441	0.0595850572596476	-195133778014434	-397417653683177	-262	MAP3K2	mitogen-activated protein kinase kinase kinase 2
212021_PM_s_at	212021_PM_s_at	0.88102624045441	0.0595934541985622	195126992189679	-397427820841231	0.602000000000001	MKI67	marker of proliferation Ki-67
232045_PM_at	232045_PM_at	0.88102624045441	0.0596180464080487	-195107123240319	-397457588821749	-0.450000000000003	PHACTR1	phosphatase and actin regulator 1
204424_PM_s_at	204424_PM_s_at	0.88102624045441	0.0596181199372878	19510706384401	-397457677806816	0.129333333333332	LMO3	LIM domain only 3
233358_PM_at	233358_PM_at	0.88102624045441	0.0596372785701105	-195091589824965	-397480859636204	-0.268666666666669
216076_PM_at	216076_PM_at	0.88102624045441	0.0596386220422507	19509050489302	-397482484934633	0.21	L3MBTL1	l(3)mbt-like 1 (Drosophila)
202004_PM_x_at	202004_PM_x_at	0.88102624045441	0.0596421674978184	195087641833123	-397486773951205	0.190666666666666	SDHC	succinate dehydrogenase complex subunit C
244166_PM_at	244166_PM_at	0.882008651070826	0.0597334522695123	195013977487465	-397597110678217	0.304666666666666	APLN	apelin
242387_PM_at	242387_PM_at	0.882008651070826	0.0597640091148231	194989340756964	-397634005287877	0.198666666666666	TDRP	testis development related protein
238807_PM_at	238807_PM_at	0.882008651070826	0.0597739453468679	194981331935331	-3976459980971	0.217333333333332	GAPDHP62	glyceraldehyde 3 phosphate dehydrogenase pseudogene 62
209294_PM_x_at	209294_PM_x_at	0.882008651070826	0.0598045174514305	194956697388154	-397682884757888	0.287333333333333	TNFRSF10B	TNF receptor superfamily member 10b
209059_PM_s_at	209059_PM_s_at	0.882008651070826	0.0598069651308666	194954725556856	-397685837136568	0.120666666666667	EDF1	endothelial differentiation related factor 1
214526_PM_x_at	214526_PM_x_at	0.882008651070826	0.0598325981932823	194934079967837	-397716747954207	0.120666666666668	PMS2P6///LOC441259///PMS2P2///PMS2P1	PMS1 homolog 2, mismatch repair system component pseudogene 6///PMS1 homolog 2, mismatch repair system component pseudogene///PMS1 homolog 2, mismatch repair system component pseudogene 2///PMS1 homolog 2, mismatch repair system component pseudogene 1
229971_PM_at	229971_PM_at	0.882008651070826	0.059868551710029	194905134919614	-397760080642348	0.33266666666667	ADGRG5	adhesion G protein-coupled receptor G5
208300_PM_at	208300_PM_at	0.882008651070826	0.0598858908732786	-194891181092531	-397780968719924	-208	PTPRH	protein tyrosine phosphatase, receptor type H
200628_PM_s_at	200628_PM_s_at	0.882008651070826	0.0599057295982606	-194875220021805	-397804860136245	-0.245333333333333	WARS	tryptophanyl-tRNA synthetase
224512_PM_s_at	224512_PM_s_at	0.882008651070826	0.0599147961149043	194867927162497	-397815775999121	0.151333333333334	NAA38	N(alpha)-acetyltransferase 38, NatC auxiliary subunit
220824_PM_at	220824_PM_at	0.882008651070826	0.0599283586502447	194857019614893	-397832101705503	0.148666666666667
200703_PM_at	200703_PM_at	0.882008651070826	0.0599463353731148	194842565295977	-397853734920926	0.188000000000004	DYNLL1	dynein light chain LC8-type 1
215675_PM_at	215675_PM_at	0.882008651070826	0.059949053242039	-194840380300271	-397857005012951	-0.169333333333332	LOC100129648	uncharacterized LOC100129648
206108_PM_s_at	206108_PM_s_at	0.882008651070826	0.0599753934062504	19481920891491	-397888688934735	0.485333333333336	SRSF6	serine and arginine rich splicing factor 6
221002_PM_s_at	221002_PM_s_at	0.882008651070826	0.0599853826822858	-194811181962065	-397900700945089	-0.140000000000002	TSPAN14	tetraspanin 14
223929_PM_s_at	223929_PM_s_at	0.882008651070826	0.0599862388499799	194810494036453	-397901730380496	0.210666666666666
242608_PM_x_at	242608_PM_x_at	0.882008651070826	0.0599969413588737	-194801895353211	-397914597511606	-0.206666666666663	FAM161B	family with sequence similarity 161 member B
1556259_PM_at	1556259_PM_at	0.882008651070826	0.0600005846971052	194798968500905	-397918977176116	0.315333333333333	CADM1	cell adhesion molecule 1
223635_PM_s_at	223635_PM_s_at	0.882008651070826	0.0600149539968324	-194787426519148	-397936247806619	-0.248666666666666	SSBP3	single stranded DNA binding protein 3
229291_PM_at	229291_PM_at	0.882052918939501	0.0600342326227198	-194771944939699	-397959412162927	-0.255333333333332	LOC100289210	hypothetical protein LOC100289210
1555377_PM_at	1555377_PM_at	0.882052918939501	0.0600886000298383	-19472830874878	-398024695422792	-0.143333333333333	OR4D2	olfactory receptor family 4 subfamily D member 2
1563295_PM_at	1563295_PM_at	0.882052918939501	0.0601065900826916	-194713877170885	-398046283786309	-0.180666666666667
1555695_PM_a_at	1555695_PM_a_at	0.882052918939501	0.0601115546995547	-194709895226493	-39805224020921	-196	CLRN1	clarin 1
241821_PM_at	241821_PM_at	0.882052918939501	0.0601130512865308	-194708694922718	-398054035674954	-0.172666666666665
202091_PM_at	202091_PM_at	0.882052918939501	0.0601146913044942	194707379613119	-398056003161692	0.214666666666667	ARL2BP	ADP ribosylation factor like GTPase 2 binding protein
237691_PM_x_at	237691_PM_x_at	0.882269474475731	0.0601455750670653	-19468261635839	-398093043035129	-0.205333333333333	ENO3	enolase 3
211606_PM_at	211606_PM_at	0.882708921052969	0.0601916656209198	-194645680476609	-398148283592403	-0.149333333333334
1557679_PM_at	1557679_PM_at	0.88299036200405	0.0602640781490906	-19458770029103	-398234981550367	-0.165333333333334	ERICH1-AS1	ERICH1 antisense RNA 1
216946_PM_at	216946_PM_at	0.88299036200405	0.0602944985090446	-194563360947859	-398271370409848	-134	HLA-DOA	major histocompatibility complex, class II, DO alpha
220197_PM_at	220197_PM_at	0.88299036200405	0.0603145140386753	194547352320932	-398295302438447	0.130666666666667	ATP6V0A4	ATPase H+ transporting V0 subunit a4
241175_PM_at	241175_PM_at	0.88299036200405	0.0603456107544358	-194522489982065	-398332467324172	-0.223999999999999
223207_PM_x_at	223207_PM_x_at	0.88299036200405	0.0603665511037404	194505754084173	-398357482560323	0.182666666666664	PHPT1	phosphohistidine phosphatase 1
219593_PM_at	219593_PM_at	0.88299036200405	0.0603709175846319	-194502264949562	-398362697582783	-0.216666666666663	SLC15A3	solute carrier family 15 member 3
218629_PM_at	218629_PM_at	0.88299036200405	0.0603788126753568	194495956755445	-398372125922193	0.206666666666667	SMO	smoothened, frizzled class receptor
208279_PM_s_at	208279_PM_s_at	0.88299036200405	0.0603867029355272	-194489653135399	-398381547193345	-198	CDRT1	CMT1A duplicated region transcript 1
208551_PM_at	208551_PM_at	0.88299036200405	0.0604037249201877	-194476056506734	-398401867668225	-152	HIST1H4G	histone cluster 1, H4g
1255_PM_g_at	1255_PM_g_at	0.88299036200405	0.0604471799671656	-194441361033775	-398453715966887	-0.119999999999999	GUCA1A	guanylate cyclase activator 1A
1561514_PM_at	1561514_PM_at	0.88299036200405	0.0604475347153768	194441077883933	-398454139072104	0.171333333333333	LOC400655	uncharacterized LOC400655
1566703_PM_at	1566703_PM_at	0.88299036200405	0.0604984440776154	-194400458421569	-398514831087383	-0.214666666666667
234040_PM_at	234040_PM_at	0.88299036200405	0.0604994325866733	194399670005205	-398516009013134	0.187999999999999	HELLS	helicase, lymphoid-specific
215744_PM_at	215744_PM_at	0.88299036200405	0.0605204099243624	-194382941504848	-398541001210672	-0.199333333333334	FUS	FUS RNA binding protein
1564662_PM_at	1564662_PM_at	0.88299036200405	0.0605258106064815	194378635512999	-398547434051473	0.206666666666667	ZNF852	zinc finger protein 852
238215_PM_at	238215_PM_at	0.88299036200405	0.060526681110405	-194377941486877	-398548470866247	-172	SLC6A18	solute carrier family 6 member 18
234043_PM_at	234043_PM_at	0.88299036200405	0.0605613065792638	-194350342675303	-398589698817127	-0.279999999999999
203758_PM_at	203758_PM_at	0.88299036200405	0.0605621249887729	-194349690513743	-398590672982316	-0.171333333333331	CTSO	cathepsin O
201122_PM_x_at	201122_PM_x_at	0.88299036200405	0.0605686626028474	194344481194799	-398598454304302	0.224666666666669	EIF5A	eukaryotic translation initiation factor 5A
227599_PM_at	227599_PM_at	0.88299036200405	0.0605976205758761	194321412685221	-398632910552668	0.342000000000003	MB21D2	Mab-21 domain containing 2
203200_PM_s_at	203200_PM_s_at	0.88299036200405	0.0606043211251068	194316076252931	-398640880865372	0.152000000000001	MTRR	5-methyltetrahydrofolate-homocysteine methyltransferase reductase
244871_PM_s_at	244871_PM_s_at	0.88299036200405	0.060638220298255	-194289086206064	-398681189730402	-0.185333333333334	USP32	ubiquitin specific peptidase 32
203773_PM_x_at	203773_PM_x_at	0.88299036200405	0.0606394407751805	-194288114723357	-398682640532852	-0.23066666666667	BLVRA	biliverdin reductase A
1553837_PM_at	1553837_PM_at	0.88299036200405	0.0606499774438451	194279728385879	-398695164375438	0.180666666666668	PGAM5	PGAM family member 5, mitochondrial serine/threonine protein phosphatase
206937_PM_at	206937_PM_at	0.88299036200405	0.060652586730848	-194277651799193	-398698265408894	-246	SPTA1	spectrin alpha, erythrocytic 1
218372_PM_at	218372_PM_at	0.88299036200405	0.0606802279116675	194255658471122	-398731107205841	0.147333333333333	MED9	mediator complex subunit 9
34408_PM_at	34408_PM_at	0.88299036200405	0.0607185429329397	194225186617207	-398776604996107	0.186666666666665	RTN2	reticulon 2
232713_PM_at	232713_PM_at	0.88299036200405	0.0607334352877527	-194213347256908	-398794280985977	-156
228956_PM_at	228956_PM_at	0.88299036200405	0.0607480227653448	194201752711786	-398811590677351	312	UGT8	UDP glycosyltransferase 8
241561_PM_at	241561_PM_at	0.88299036200405	0.0607720757060752	194182640013784	-398840122632434	0.304000000000002
1570065_PM_at	1570065_PM_at	0.88299036200405	0.0607883750467283	-194169692127066	-398859450377874	-0.173333333333332	C22orf34	chromosome 22 open reading frame 34
222579_PM_at	222579_PM_at	0.88299036200405	0.0607886672716687	194169460016578	-398859796848066	194	UBA5	ubiquitin like modifier activating enzyme 5
221003_PM_s_at	221003_PM_s_at	0.88299036200405	0.0607953174177064	194164178153025	-398867680974967	0.193333333333333	CAB39L	calcium binding protein 39 like
203543_PM_s_at	203543_PM_s_at	0.88299036200405	0.0608035601317199	-194157632090802	-398877451918658	-0.326666666666668	KLF9	Kruppel like factor 9
206097_PM_at	206097_PM_at	0.88299036200405	0.0608317555074853	-194135246166664	-398910864254009	-206	SLC22A18AS	solute carrier family 22 member 18 antisense
210437_PM_at	210437_PM_at	0.88299036200405	0.0608550103328923	-194116789593705	-39893840959595	-0.180000000000001	MAGEA9B///MAGEA9	MAGE family member A9B///MAGE family member A9
216974_PM_at	216974_PM_at	0.88299036200405	0.0608622275324949	-194111062787809	-398946956110153	-198	KITLG	KIT ligand
242968_PM_at	242968_PM_at	0.88299036200405	0.0608819363316468	194095426967523	-398970289566319	0.182666666666668
204839_PM_at	204839_PM_at	0.88299036200405	0.0608857626997588	194092391857019	-398974818719836	0.135333333333332	POP5	POP5 homolog, ribonuclease P/MRP subunit
205793_PM_x_at	205793_PM_x_at	0.88299036200405	0.0608983575674921	194082402658958	-398989724753178	0.250666666666666	TNK1	tyrosine kinase non receptor 1
227555_PM_s_at	227555_PM_s_at	0.88299036200405	0.0609126149441316	194071097057564	-399006594440513	0.190000000000001	KHSRP	KH-type splicing regulatory protein
200650_PM_s_at	200650_PM_s_at	0.88299036200405	0.0609248856547171	194061368648734	-399021110117567	0.113999999999999	LDHA	lactate dehydrogenase A
229648_PM_at	229648_PM_at	0.88299036200405	0.0609512988000965	194040433658394	-399052345165789	0.206666666666667	ARHGAP32	Rho GTPase activating protein 32
1552543_PM_a_at	1552543_PM_a_at	0.88299036200405	0.0609678635170484	-194027308517199	-399071926597414	-0.209333333333332	STON2	stonin 2
227859_PM_at	227859_PM_at	0.88299036200405	0.0609858435632412	194013065429021	-399093174758328	0.190000000000001	DNAJC27	DnaJ heat shock protein family (Hsp40) member C27
234721_PM_s_at	234721_PM_s_at	0.88299036200405	0.0609928005532956	-194007555350292	-399101394500382	-152	CYP26B1	cytochrome P450 family 26 subfamily B member 1
208131_PM_s_at	208131_PM_s_at	0.88299036200405	0.0609977965517283	-194003598753054	-399107296703852	-0.238666666666667	PTGIS	prostaglandin I2 (prostacyclin) synthase
1570618_PM_at	1570618_PM_at	0.88299036200405	0.0610121442871323	-193992237578071	-399124244083333	-0.193333333333334
209193_PM_at	209193_PM_at	0.88299036200405	0.061017862019127	193987710668634	-399130996630051	0.188000000000001	PIM1	Pim-1 proto-oncogene, serine/threonine kinase
231291_PM_at	231291_PM_at	0.88299036200405	0.0610540585466855	-193959061256654	-399173728636135	-0.282000000000001	GIPR	gastric inhibitory polypeptide receptor
240917_PM_at	240917_PM_at	0.88299036200405	0.0610658208219284	-193949754629054	-3991876088965	-0.195999999999999	LOC101927640	uncharacterized LOC101927640
231521_PM_at	231521_PM_at	0.88299036200405	0.0610665184308787	193949202710933	-399188432032396	0.192666666666667	STAG3L4	stromal antigen 3-like 4 (pseudogene)
215026_PM_x_at	215026_PM_x_at	0.88299036200405	0.0610965558092652	193925443611863	-399223864889219	0.184666666666668	SCNN1A	sodium channel epithelial 1 alpha subunit
232994_PM_s_at	232994_PM_s_at	0.88299036200405	0.0611022620878858	-193920931178112	-399230594082152	-0.201333333333333	ARHGEF28	Rho guanine nucleotide exchange factor 28
222486_PM_s_at	222486_PM_s_at	0.88299036200405	0.0611038019284414	-193919713559412	-399232409842693	-0.173333333333332	ADAMTS1	ADAM metallopeptidase with thrombospondin type 1 motif 1
225300_PM_at	225300_PM_at	0.88299036200405	0.061114584682616	193911187912851	-399245123376918	0.254666666666667	KNSTRN	kinetochore localized astrin/SPAG5 binding protein
32723_PM_at	32723_PM_at	0.88323245804373	0.0611474833422215	193885183839204	-399283898302047	0.164666666666669	CSTF1	cleavage stimulation factor subunit 1
208686_PM_s_at	208686_PM_s_at	0.883278058085073	0.0611768166988977	193862008105472	-39931845253087	0.133333333333335	BRD2	bromodomain containing 2
201256_PM_at	201256_PM_at	0.883278058085073	0.0611829268051252	193857181836845	-399325647937807	0.107333333333333	COX7A2L	cytochrome c oxidase subunit 7A2 like
223140_PM_s_at	223140_PM_s_at	0.88336200595945	0.0612048864953353	-193839839698413	-399351501931636	-0.133333333333332	DHX36	DEAH-box helicase 36
236489_PM_at	236489_PM_at	0.883611703512235	0.0612476024579583	-193806121225467	-399401765046946	-0.148666666666666	ADGRF1	adhesion G protein-coupled receptor F1
204810_PM_s_at	204810_PM_s_at	0.883611703512235	0.0612629107624966	-193794042348286	-399419769049181	-168	CKM	creatine kinase, M-type
229343_PM_at	229343_PM_at	0.883611703512235	0.061320313708425	193748772349824	-399487238023731	0.194666666666667	GTSE1	G2 and S-phase expressed 1
1552643_PM_at	1552643_PM_at	0.883611703512235	0.0613588815153123	193718377020914	-399532531535176	0.29933333333333	ZNF626	zinc finger protein 626
1567237_PM_at	1567237_PM_at	0.883611703512235	0.061395803799975	193689294029005	-399575864411966	0.235333333333334	OR2L2	olfactory receptor family 2 subfamily L member 2
237276_PM_at	237276_PM_at	0.883611703512235	0.0614275277595582	-193664317756525	-399613074437487	-0.251333333333335	NASP	nuclear autoantigenic sperm protein
241127_PM_at	241127_PM_at	0.883611703512235	0.0614600119641295	-193638754516169	-399651155156888	-176
1563273_PM_at	1563273_PM_at	0.883611703512235	0.0614702695436021	193630684809314	-399663175540018	0.186666666666667
222954_PM_at	222954_PM_at	0.883611703512235	0.0615058748036246	193602682957586	-399704883267711	0.160666666666667	FBXO40	F-box protein 40
202203_PM_s_at	202203_PM_s_at	0.883611703512235	0.0615064405965537	193602238101544	-399705545827384	0.317999999999999	AMFR	autocrine motility factor receptor
1561517_PM_at	1561517_PM_at	0.883611703512235	0.0615130501261508	-193597041605597	-399713285298525	-0.131333333333334	SSPN	sarcospan
32402_PM_s_at	32402_PM_s_at	0.883611703512235	0.0615303253910249	193583461856443	-399733509734433	0.229333333333333	SYMPK	symplekin
226256_PM_at	226256_PM_at	0.883611703512235	0.0615405382293013	193575435296017	-399745463251613	0.189333333333333	MRPS22	mitochondrial ribosomal protein S22
229646_PM_at	229646_PM_at	0.883611703512235	0.061601714786121	-193527379032099	-39981702292743	-0.149333333333334	SOBP	sine oculis binding protein homolog
1561396_PM_at	1561396_PM_at	0.883611703512235	0.0616084648970165	-193522079122337	-399824914095333	-0.170666666666666	EPHA6	EPH receptor A6
203829_PM_at	203829_PM_at	0.883611703512235	0.0616162006297192	19351600596107	-399833956374509	0.151333333333331	ELP4	elongator acetyltransferase complex subunit 4
201402_PM_at	201402_PM_at	0.883611703512235	0.0616270580182839	-193507483166821	-399846645527647	-0.171999999999999	GRK2	G protein-coupled receptor kinase 2
204274_PM_at	204274_PM_at	0.883611703512235	0.0616400010788851	193497324867713	-399861769144913	0.129333333333334	EBAG9	estrogen receptor binding site associated, antigen, 9
227451_PM_s_at	227451_PM_s_at	0.883611703512235	0.0616534581659874	193486765095519	-399877489832505	0.221999999999999	MCUR1	mitochondrial calcium uniporter regulator 1
217597_PM_x_at	217597_PM_x_at	0.883611703512235	0.0616601406592527	193481522086596	-399885295033442	272	RAB40B	RAB40B, member RAS oncogene family
236938_PM_at	236938_PM_at	0.883611703512235	0.061673719787987	-193470869570606	-399901152803234	-0.171333333333333
241649_PM_at	241649_PM_at	0.883611703512235	0.0616822747363426	19346415945188	-399911141418545	0.126666666666666
233646_PM_at	233646_PM_at	0.883611703512235	0.0616997956928485	-193450419312138	-399931594029753	-0.194666666666667
1570108_PM_at	1570108_PM_at	0.883611703512235	0.0617037563679813	-193447313772351	-399936216565933	-0.317333333333333
225370_PM_at	225370_PM_at	0.883611703512235	0.0617119298211976	193440905566013	-399945754879164	0.185999999999999	PYGO2	pygopus family PHD finger 2
229299_PM_at	229299_PM_at	0.883611703512235	0.0617317209251032	193425391853486	-399968845313488	0.151999999999999	NADK2	NAD kinase 2, mitochondrial
234370_PM_at	234370_PM_at	0.883611703512235	0.0617436623181222	193416033400354	-399982773647682	0.315333333333335	VSIG1	V-set and immunoglobulin domain containing 1
1558406_PM_a_at	1558406_PM_a_at	0.883611703512235	0.0617517861158949	193409667686891	-399992247546833	0.212666666666666
201044_PM_x_at	201044_PM_x_at	0.883611703512235	0.0617639765314398	-193400116779137	-400006461429266	-0.370666666666665	DUSP1	dual specificity phosphatase 1
214877_PM_at	214877_PM_at	0.883611703512235	0.0618328928155881	-193346153140453	-400086761328978	-276	CDKAL1	CDK5 regulatory subunit associated protein 1 like 1
215748_PM_at	215748_PM_at	0.883611703512235	0.061846481008707	-193335519299349	-400102582867538	-0.176666666666665	KLHL35	kelch like family member 35
210477_PM_x_at	210477_PM_x_at	0.883611703512235	0.0618599428123941	-193324986362172	-400118253623253	-0.216666666666667	MAPK8	mitogen-activated protein kinase 8
213462_PM_at	213462_PM_at	0.883611703512235	0.0619078828976608	-193287492644294	-400174030973402	-0.323333333333332	NPAS2	neuronal PAS domain protein 2
207409_PM_at	207409_PM_at	0.883611703512235	0.0619370809749691	-193264669276726	-400207980013357	-128	LECT2	leukocyte cell derived chemotaxin 2
203276_PM_at	203276_PM_at	0.883611703512235	0.0619371855110205	193264587580382	-400208101528611	0.259333333333333	LMNB1	lamin B1
230257_PM_s_at	230257_PM_s_at	0.883611703512235	0.0619448602176086	193258590018955	-400217022202811	0.209333333333335	TSEN15	tRNA splicing endonuclease subunit 15
1560286_PM_s_at	1560286_PM_s_at	0.883611703512235	0.0619506511383874	-193254065007437	-400223752490966	-0.141333333333333	LOC101928955	uncharacterized LOC101928955
228482_PM_at	228482_PM_at	0.883611703512235	0.0619880841559675	193224823766883	-400267241635771	0.268666666666668	CDRT4	CMT1A duplicated region transcript 4
229906_PM_at	229906_PM_at	0.883611703512235	0.0619940141034523	193220192921313	-400274128418512	0.238666666666668	ARMC7	armadillo repeat containing 7
1569532_PM_a_at	1569532_PM_a_at	0.883611703512235	0.0620069650175358	-193210080558675	-400289166626945	-0.169333333333332	LCN15	lipocalin 15
207998_PM_s_at	207998_PM_s_at	0.883611703512235	0.0620211670565359	-193198993391036	-400305653789944	-162	CACNA1D	calcium voltage-gated channel subunit alpha1 D
209194_PM_at	209194_PM_at	0.883611703512235	0.0620265802588621	193194768021176	-400311936932866	0.147999999999998	CETN2	centrin 2
205661_PM_s_at	205661_PM_s_at	0.883611703512235	0.0620315669207319	193190875877354	-400317724474644	0.172666666666664	FLAD1	flavin adenine dinucleotide synthetase 1
227566_PM_at	227566_PM_at	0.883611703512235	0.0620402117327602	-193184129149147	-400327756517191	-0.162000000000001	NTM	neurotrimin
205722_PM_s_at	205722_PM_s_at	0.883611703512235	0.0620517123172615	-193175154932513	-400341100308443	-0.22	GFRA2	GDNF family receptor alpha 2
207407_PM_x_at	207407_PM_x_at	0.883611703512235	0.0620887734380004	-193146244929798	-400384083472603	-0.210666666666667	CYP4A11	cytochrome P450 family 4 subfamily A member 11
225155_PM_at	225155_PM_at	0.883611703512235	0.0621198070889115	-193122048218628	-400420055184563	-0.374666666666666	SNHG5	small nucleolar RNA host gene 5
46142_PM_at	46142_PM_at	0.883611703512235	0.0621753384673623	193078776903279	-400484375337155	0.135333333333333	LMF1	lipase maturation factor 1
205913_PM_at	205913_PM_at	0.883611703512235	0.062175446584298	-193078692688725	-40048450050621	-0.177333333333334	PLIN1	perilipin 1
244065_PM_at	244065_PM_at	0.883611703512235	0.0621896322247406	-193067644294188	-400500921500671	-0.163999999999999	CNTNAP3B	contactin associated protein-like 3B
210048_PM_at	210048_PM_at	0.883611703512235	0.0621924330279279	193065463164497	-400504163182842	268	NAPG	NSF attachment protein gamma
1553357_PM_at	1553357_PM_at	0.883611703512235	0.0621961833850041	-193062542701393	-400508503648199	-0.166000000000001	LINC00889	long intergenic non-protein coding RNA 889
1558466_PM_at	1558466_PM_at	0.883611703512235	0.0622111757201333	193050869451967	-400525852224002	0.2	UGGT2	UDP-glucose glycoprotein glucosyltransferase 2
216712_PM_at	216712_PM_at	0.883611703512235	0.0622473306350079	-193022728721654	-400567671190923	-0.133333333333333	SLC25A30	solute carrier family 25 member 30
201801_PM_s_at	201801_PM_s_at	0.883611703512235	0.0622588090140548	19301379762528	-400580942413431	0.193333333333333	SLC29A1	solute carrier family 29 member 1 (Augustine blood group)
211060_PM_x_at	211060_PM_x_at	0.883611703512235	0.0622593430869548	193013382108564	-400581559841886	0.163999999999997	GPAA1	glycosylphosphatidylinositol anchor attachment 1
202257_PM_s_at	202257_PM_s_at	0.883611703512235	0.0622629953860578	193010540647818	-400585782024468	0.199333333333334	CD2BP2	CD2 cytoplasmic tail binding protein 2
236964_PM_at	236964_PM_at	0.883611703512235	0.0622703256284043	-193004838210557	-400594255245569	-0.163333333333333
210749_PM_x_at	210749_PM_x_at	0.883611703512235	0.0623102569802707	192973784491247	-400640394452806	0.280000000000001	DDR1	discoidin domain receptor tyrosine kinase 1
1555226_PM_s_at	1555226_PM_s_at	0.883611703512235	0.0623364291699123	192953440304761	-4006706185093	0.126666666666668	C1orf43	chromosome 1 open reading frame 43
243759_PM_at	243759_PM_at	0.883611703512235	0.0623443693338111	-192947269711631	-400679785284725	-198	SCAF4	SR-related CTD associated factor 4
217980_PM_s_at	217980_PM_s_at	0.883611703512235	0.0623564660572065	192937870210288	-400693748361884	0.12333333333333	MRPL16	mitochondrial ribosomal protein L16
226459_PM_at	226459_PM_at	0.883611703512235	0.0623617752815159	-192933745288737	-400699875820891	-0.175999999999998	PIK3AP1	phosphoinositide-3-kinase adaptor protein 1
234419_PM_x_at	234419_PM_x_at	0.883611703512235	0.0623755398848547	192923052503096	-400715759198787	0.294000000000001	LOC100293211///IGHV4-31///IGHM///IGHG3///IGHG1///IGHA1///IGH	uncharacterized LOC100293211///immunoglobulin heavy variable 4-31///immunoglobulin heavy constant mu///immunoglobulin heavy constant gamma 3 (G3m marker)///immunoglobulin heavy constant gamma 1 (G1m marker)///immunoglobulin heavy constant alpha 1///immunoglobulin heavy locus
1557801_PM_x_at	1557801_PM_x_at	0.883611703512235	0.0624054463629796	19289982722555	-400750256396491	0.249999999999999	C11orf31	chromosome 11 open reading frame 31
212749_PM_s_at	212749_PM_s_at	0.883611703512235	0.0624271813335856	192882953956642	-400775316780517	0.147999999999995	RCHY1	ring finger and CHY zinc finger domain containing 1
210996_PM_s_at	210996_PM_s_at	0.883611703512235	0.0624311250734399	192879892901547	-400779862917643	0.139333333333335	YWHAE	tyrosine 3-monooxygenase/tryptophan 5-monooxygenase activation protein epsilon
230899_PM_at	230899_PM_at	0.883611703512235	0.0624366851247942	-192875577580687	-400786271738711	-0.199333333333334	SETD4	SET domain containing 4
243280_PM_at	243280_PM_at	0.883611703512235	0.0624820004613653	-192840419393975	-400838482212888	-0.220000000000003
1566837_PM_at	1566837_PM_at	0.883611703512235	0.062528862544505	192804084347215	-400892432717254	0.176666666666667
225606_PM_at	225606_PM_at	0.883611703512235	0.0625475747446035	192789582211699	-400913963414086	0.148666666666667	BCL2L11	BCL2 like 11
1552873_PM_s_at	1552873_PM_s_at	0.883611703512235	0.0625562794220018	192782837281723	-400923976900716	0.303333333333333	ASMTL-AS1	ASMTL antisense RNA 1
242523_PM_at	242523_PM_at	0.883611703512235	0.0625785193305337	19276560809197	-400949554049922	0.283999999999999
216469_PM_at	216469_PM_at	0.883611703512235	0.0625789905783034	192765243075058	-400950095907504	174	LOC100288765///LOC100134031///LOC728566///LOC441666	similar to Putative zinc finger protein ENSP00000328166///putative zinc finger protein ENSP00000328166-like///zinc finger protein 729-like///zinc finger protein 91 pseudogene
207835_PM_at	207835_PM_at	0.883611703512235	0.0626158056630163	192736734363087	-400992413890212	0.185999999999999	FBLN1	fibulin 1
219260_PM_s_at	219260_PM_s_at	0.883611703512235	0.0626536117784787	192707473305766	-401035843680562	0.339333333333333	ELP5	elongator acetyltransferase complex subunit 5
200981_PM_x_at	200981_PM_x_at	0.883611703512235	0.0626619446340037	192701025922725	-401045412326833	0.118000000000004	GNAS	GNAS complex locus
224997_PM_x_at	224997_PM_x_at	0.883611703512235	0.0626624398537247	-192700642779554	-401045980946984	-0.314666666666666	H19	H19, imprinted maternally expressed transcript (non-protein coding)
228652_PM_at	228652_PM_at	0.883611703512235	0.0626674673781861	192696753216656	-401051753371765	0.244666666666667	ZNF776	zinc finger protein 776
215128_PM_at	215128_PM_at	0.883611703512235	0.0626789110107303	-192687900814221	-401064890719019	-0.284666666666666
1561254_PM_at	1561254_PM_at	0.883611703512235	0.0627525545095181	-192630966143758	-401149373223728	-0.172000000000001	LOC340340	uncharacterized LOC340340
238795_PM_at	238795_PM_at	0.883611703512235	0.0627567175407983	-192627749380396	-40115414584922	-252	FAM208B	family with sequence similarity 208 member B
214910_PM_s_at	214910_PM_s_at	0.883611703512235	0.0627667473165648	192620000156772	-401165642914706	0.24666666666667	APOM	apolipoprotein M
1570230_PM_at	1570230_PM_at	0.883611703512235	0.0627694108594181	-192617942425399	-401168695789937	-0.217333333333333	LOC101927884	uncharacterized LOC101927884
244867_PM_at	244867_PM_at	0.883611703512235	0.062781422038954	-19260866407546	-401182460953414	-186
210756_PM_s_at	210756_PM_s_at	0.883611703512235	0.0628096225747141	-19258688586546	-40121476865707	-0.218666666666667	NOTCH2	notch 2
213023_PM_at	213023_PM_at	0.883611703512235	0.0628189510322161	-192579683710813	-401225452350541	-0.236666666666667	UTRN	utrophin
225099_PM_at	225099_PM_at	0.883611703512235	0.0628226193823231	192576851767666	-401229653178286	0.144666666666667	FBXO45	F-box protein 45
226439_PM_s_at	226439_PM_s_at	0.883611703512235	0.0628267256520531	192573681922953	-401234355184148	0.322666666666665	NBEA	neurobeachin
232744_PM_x_at	232744_PM_x_at	0.883611703512235	0.0628525409104197	192553757875363	-401263908272863	0.218666666666666
232600_PM_at	232600_PM_at	0.883611703512235	0.0628649575953209	192544177279447	-401278118219249	0.463333333333336	ANKRD42	ankyrin repeat domain 42
224987_PM_at	224987_PM_at	0.883611703512235	0.0628992443363613	192517730451484	-401317341371858	0.223333333333334	C6orf89	chromosome 6 open reading frame 89
225842_PM_at	225842_PM_at	0.883611703512235	0.0629144465250512	-192506008342708	-401334725055035	-0.336666666666667	PHLDA1	pleckstrin homology like domain family A member 1
215239_PM_x_at	215239_PM_x_at	0.883611703512235	0.0629224355904627	-192499849113176	-401343858761403	-0.142666666666666	ZNF273	zinc finger protein 273
209511_PM_at	209511_PM_at	0.883611703512235	0.062939136919164	192486975283395	-401362949029703	0.112666666666664	POLR2F	RNA polymerase II subunit F
234098_PM_at	234098_PM_at	0.883611703512235	0.0629446339479784	-192482738673021	-401369231176233	-0.177333333333334	SOBP	sine oculis binding protein homolog
237116_PM_at	237116_PM_at	0.883611703512235	0.0629459253095031	192481743455291	-401370706893424	0.149333333333334	LOC646903	uncharacterized LOC646903
230936_PM_at	230936_PM_at	0.883611703512235	0.0629563200811434	192473733126196	-401382584464442	0.211333333333333	DNAJB13	DnaJ heat shock protein family (Hsp40) member B13
1562432_PM_at	1562432_PM_at	0.883611703512235	0.0629631509535973	192468469800944	-401390388622467	0.17
239710_PM_at	239710_PM_at	0.883611703512235	0.0629857307712936	-192451075107858	-401416179320898	-0.148666666666666	FIGN	fidgetin, microtubule severing factor
1562255_PM_at	1562255_PM_at	0.883611703512235	0.0629988326411419	-19244098436239	-401431139814104	-0.432666666666669	SYTL3	synaptotagmin like 3
1559114_PM_a_at	1559114_PM_a_at	0.883611703512235	0.0630028354786405	-192437901834947	-401435709835828	-0.227333333333334	ACKR3	atypical chemokine receptor 3
206695_PM_x_at	206695_PM_x_at	0.883611703512235	0.0630333701689097	-192414393081115	-401470561058113	-0.194666666666668	ZNF43	zinc finger protein 43
1563145_PM_at	1563145_PM_at	0.883611703512235	0.0630625426724813	-192391942274216	-401503840862348	-174	LINC00301	long intergenic non-protein coding RNA 301
1559105_PM_at	1559105_PM_at	0.883611703512235	0.0630706502526733	192385704372786	-401513087047704	0.180000000000001	LEKR1	leucine, glutamate and lysine rich 1
238960_PM_s_at	238960_PM_s_at	0.883611703512235	0.0630868942651561	192373208457017	-401531608542426	0.216666666666668	LARP4	La ribonucleoprotein domain family member 4
209191_PM_at	209191_PM_at	0.883611703512235	0.0630908484932677	-192370167037113	-401536116407786	-0.271999999999999	TUBB6	tubulin beta 6 class V
205731_PM_s_at	205731_PM_s_at	0.883611703512235	0.0631290929055541	-19234075960382	-401579700068413	-0.278666666666668	NCOA2	nuclear receptor coactivator 2
218133_PM_s_at	218133_PM_s_at	0.883611703512235	0.0631444334856497	19232896803623	-401597174482093	0.163333333333335	NIF3L1	NGG1 interacting factor 3 like 1
227593_PM_at	227593_PM_at	0.883611703512235	0.063187263935931	192296059429189	-401645938785739	208	FLJ37453	uncharacterized LOC729614
1554343_PM_a_at	1554343_PM_a_at	0.883611703512235	0.0631957303788346	192289556553987	-401655574057319	0.396666666666669	STAP1	signal transducing adaptor family member 1
209743_PM_s_at	209743_PM_s_at	0.883611703512235	0.0632204593917481	192270567093441	-401683709203879	0.27	ITCH	itchy E3 ubiquitin protein ligase
40284_PM_at	40284_PM_at	0.883611703512235	0.0632336328940342	-192260453754705	-401698692453165	-0.127333333333333	FOXA2	forkhead box A2
239571_PM_at	239571_PM_at	0.883611703512235	0.0632385955065252	-192256644413901	-401704335962789	-0.152000000000005
213085_PM_s_at	213085_PM_s_at	0.883611703512235	0.0632458123663842	-192251105155992	-401712542179145	-0.181333333333334	WWC1	WW and C2 domain containing 1
242715_PM_at	242715_PM_at	0.883611703512235	0.0632690600650406	-19223326523694	-401738970166219	-0.139333333333334
226216_PM_at	226216_PM_at	0.883611703512235	0.0632690604568277	-192233264936336	-401738970611516	-0.268666666666666	INSR	insulin receptor
240593_PM_x_at	240593_PM_x_at	0.883611703512235	0.0632737825877608	-192229641939557	-401744337476075	-0.199333333333332
219133_PM_at	219133_PM_at	0.883611703512235	0.063275510295453	192228316435513	-401746300969605	176	OXSM	3-oxoacyl-ACP synthase, mitochondrial
214906_PM_x_at	214906_PM_x_at	0.883611703512235	0.063285677961054	-192220516396744	-401757855101062	-0.154000000000001	N4BP2L1	NEDD4 binding protein 2 like 1
204003_PM_s_at	204003_PM_s_at	0.883611703512235	0.0632928628530822	192215005220652	-401766018543679	0.250666666666665	NUPL2	nucleoporin like 2
220892_PM_s_at	220892_PM_s_at	0.883611703512235	0.0633073719080274	192203877689005	-401782500681292	0.204666666666666	PSAT1	phosphoserine aminotransferase 1
218385_PM_at	218385_PM_at	0.883611703512235	0.0633081184184667	192203305222125	-401783348601461	238	MRPS18A	mitochondrial ribosomal protein S18A
230696_PM_at	230696_PM_at	0.883611703512235	0.063313445937924	192199219945042	-401789399531035	0.230666666666667	ATP2A1-AS1	ATP2A1 antisense RNA 1
236982_PM_at	236982_PM_at	0.883611703512235	0.0633198152087564	-192194336216505	-401796632962236	-342
239827_PM_at	239827_PM_at	0.883611703512235	0.063360687924333	-192163006584367	-401843032844316	-0.433333333333335	RGCC	regulator of cell cycle
1559101_PM_at	1559101_PM_at	0.883611703512235	0.0633614635483942	-192162412224225	-40184391304905	-0.230666666666668	FYN	FYN proto-oncogene, Src family tyrosine kinase
227339_PM_at	227339_PM_at	0.883611703512235	0.0633644419935255	19216012990237	-401847292984667	0.347999999999999	RGMB	repulsive guidance molecule family member b
1552993_PM_at	1552993_PM_at	0.883611703512235	0.0633676552359848	-192157667764074	-401850939179622	-0.278000000000001	DYDC1	DPY30 domain containing 1
237328_PM_at	237328_PM_at	0.883611703512235	0.0633813568369645	-192147170160492	-401866484741433	-0.168666666666667	C14orf105	chromosome 14 open reading frame 105
214561_PM_at	214561_PM_at	0.883611703512235	0.0633911239744954	192139688178431	-401877564170762	0.172666666666667	LILRP2	leukocyte immunoglobulin-like receptor pseudogene 2
1563030_PM_at	1563030_PM_at	0.883611703512235	0.0633998020031372	-192133041329157	-401887406646651	-0.208666666666667
230265_PM_at	230265_PM_at	0.883611703512235	0.0634194908604776	192117963760977	-401909732140248	0.181333333333336
201532_PM_at	201532_PM_at	0.883611703512235	0.0634434146917544	192099648527137	-401936849874257	0.164666666666664	PSMA3	proteasome subunit alpha 3
238758_PM_at	238758_PM_at	0.883611703512235	0.0634447479194513	192098628031049	-401938360773738	0.280666666666667
210453_PM_x_at	210453_PM_x_at	0.883611703512235	0.0634861899727702	192066916165429	-401985308843824	0.103333333333333	ATP5L	ATP synthase, H+ transporting, mitochondrial Fo complex subunit G
236430_PM_at	236430_PM_at	0.883611703512235	0.0634933483611385	-192061440308442	-4019934150178	-0.355333333333333	TMED6	transmembrane p24 trafficking protein 6
231220_PM_at	231220_PM_at	0.883611703512235	0.0634946670145233	-192060431653921	-401994908158248	-0.162666666666667	CELF4	CUGBP, Elav-like family member 4
203405_PM_at	203405_PM_at	0.883611703512235	0.0634947295577731	192060383814254	-401994978976541	0.135999999999997	PSMG1	proteasome assembly chaperone 1
205476_PM_at	205476_PM_at	0.883611703512235	0.0635142191314313	-192045478118027	-402017043606716	-0.283333333333335	CCL20	C-C motif chemokine ligand 20
230441_PM_at	230441_PM_at	0.883611703512235	0.0635169183051238	192043414091867	-402020098843822	0.228666666666667	PLEKHG4B	pleckstrin homology and RhoGEF domain containing G4B
1559103_PM_s_at	1559103_PM_s_at	0.883611703512235	0.0635206833090297	192040535164559	-402024360281584	0.228000000000002	LOC105377371	uncharacterized LOC105377371
1553756_PM_at	1553756_PM_at	0.883611703512235	0.0635536297754222	-192015348788588	-402061639506799	-0.206666666666667	GLIS3-AS1	GLIS3 antisense RNA 1
226806_PM_s_at	226806_PM_s_at	0.883611703512235	0.0635581780278874	-192011872701244	-402066784290284	-0.281333333333334	NFIA	nuclear factor I A
207610_PM_s_at	207610_PM_s_at	0.883611703512235	0.0635638429137194	-192007543506454	-402073191616005	-0.213999999999999	ADGRE2	adhesion G protein-coupled receptor E2
203190_PM_at	203190_PM_at	0.883874169342573	0.0635988779073693	191980776618083	-40211280488483	0.141999999999999	NDUFS8	NADH:ubiquinone oxidoreductase core subunit S8
225998_PM_at	225998_PM_at	0.884051987310509	0.0636278301385138	191958666600025	-402145523102062	0.262666666666667	GAB1	GRB2 associated binding protein 1
220651_PM_s_at	220651_PM_s_at	0.884315480792799	0.0636629567548723	191931853043039	-402185197711109	398	MCM10	minichromosome maintenance 10 replication initiation factor
209061_PM_at	209061_PM_at	0.884776421189431	0.0637145612199553	191892484456812	-402243441658217	0.263333333333333	NCOA3	nuclear receptor coactivator 3
219819_PM_s_at	219819_PM_s_at	0.884776421189431	0.0637384551279609	191874265337583	-402270392884684	0.205333333333335	MRPS28	mitochondrial ribosomal protein S28
221457_PM_s_at	221457_PM_s_at	0.884776421189431	0.0637446523316959	-191869540929698	-402277381299684	-0.21	BTNL2	butyrophilin like 2
217301_PM_x_at	217301_PM_x_at	0.88494524741385	0.0638659045749752	191777184615082	-402413969714646	0.129333333333335	RBBP4	RB binding protein 4, chromatin remodeling factor
238028_PM_at	238028_PM_at	0.88494524741385	0.0638900321423442	19175882502082	-402441116254519	0.196666666666668	C6orf132	chromosome 6 open reading frame 132
221226_PM_s_at	221226_PM_s_at	0.88494524741385	0.0638946061913398	191755345126312	-402446261410731	0.138666666666667	ASIC4	acid sensing ion channel subunit family member 4
243040_PM_at	243040_PM_at	0.88494524741385	0.0639191494745869	-191736676495886	-402473862470584	-0.224666666666667
234066_PM_at	234066_PM_at	0.88494524741385	0.0639754387664185	-191693883919642	-402537122368224	-0.267999999999999	IL1RL1	interleukin 1 receptor like 1
1555922_PM_at	1555922_PM_at	0.88494524741385	0.0639775443539111	191692283828647	-402539487559478	0.196666666666667	CASC10	cancer susceptibility candidate 10
244022_PM_at	244022_PM_at	0.88494524741385	0.0639827134293865	191688355905911	-402545293595538	0.248666666666665
233816_PM_at	233816_PM_at	0.88494524741385	0.0639883581072658	-191684066891285	-402551633273513	-302
225440_PM_at	225440_PM_at	0.88494524741385	0.0640011174666582	-191674373108298	-402565961447449	-0.158666666666667	AGPAT3	1-acylglycerol-3-phosphate O-acyltransferase 3
242490_PM_at	242490_PM_at	0.88494524741385	0.0640092557828175	-191668190983921	-402575098824148	-0.312000000000002
219629_PM_at	219629_PM_at	0.88494524741385	0.064018189090643	-191661405740082	-402585127371059	-0.722666666666668	FAM118A	family with sequence similarity 118 member A
233309_PM_at	233309_PM_at	0.88494524741385	0.0640211128788258	-191659185170797	-402588409299236	-0.326000000000001
1555032_PM_at	1555032_PM_at	0.88494524741385	0.0640268851143944	-19165480150947	-402594888120713	-0.251999999999999	RGS12	regulator of G-protein signaling 12
225247_PM_at	225247_PM_at	0.88494524741385	0.0640352542426232	191648446272525	-402604280626183	0.145333333333335	TMEM259	transmembrane protein 259
200812_PM_at	200812_PM_at	0.88494524741385	0.06404001989578	191644827714955	-402609628443327	0.121333333333334	CCT7	chaperonin containing TCP1 subunit 7
203469_PM_s_at	203469_PM_s_at	0.88494524741385	0.0640891709703732	191607520895921	-402664759180404	0.203999999999999	CDK10	cyclin dependent kinase 10
222484_PM_s_at	222484_PM_s_at	0.88494524741385	0.064096356437838	191602069027898	-402672815076073	0.187999999999999	CXCL14	C-X-C motif chemokine ligand 14
239147_PM_at	239147_PM_at	0.88494524741385	0.0640976788467047	191601065727081	-402674297573903	0.279999999999998	ARSK	arylsulfatase family member K
210219_PM_at	210219_PM_at	0.88494524741385	0.0641072776767384	-191593783708818	-402685057455159	-0.684666666666665	SP100	SP100 nuclear antigen
239742_PM_at	239742_PM_at	0.88494524741385	0.0641079327881774	191593286752006	-402685791745161	0.156000000000001
224879_PM_at	224879_PM_at	0.88494524741385	0.0641406050425113	191568507676707	-402722402791321	0.151333333333333	TMEM261	transmembrane protein 261
234680_PM_at	234680_PM_at	0.88494524741385	0.0641444082295556	-19156562399703	-402726663188254	-0.221999999999999	KRTAP17-1	keratin associated protein 17-1
205560_PM_at	205560_PM_at	0.88494524741385	0.064151301913286	191560397395213	-402734384932729	0.267333333333332	PCSK5	proprotein convertase subtilisin/kexin type 5
236219_PM_at	236219_PM_at	0.88494524741385	0.0641656300693274	-191549535732032	-402750431361185	-0.199999999999999	SLC35G1	solute carrier family 35 member G1
202298_PM_at	202298_PM_at	0.88494524741385	0.0641886986272375	191532052682372	-402776258402085	0.105333333333334	NDUFA1	NADH:ubiquinone oxidoreductase subunit A1
233543_PM_s_at	233543_PM_s_at	0.88494524741385	0.0642268871058517	191503122566857	-402818991792399	0.156666666666665	FAM175A	family with sequence similarity 175 member A
35617_PM_at	35617_PM_at	0.88494524741385	0.0642303970428401	-191500464319658	-402822918107319	-0.186666666666669	MAPK7	mitogen-activated protein kinase 7
1556989_PM_at	1556989_PM_at	0.88494524741385	0.0642341500631493	-191497622112317	-402827116091019	-0.211999999999999
220799_PM_at	220799_PM_at	0.88494524741385	0.0642512020962036	-191484710208541	-402846186569808	-0.116666666666666	GCM2	glial cells missing homolog 2
224072_PM_s_at	224072_PM_s_at	0.88494524741385	0.0642561065547053	-191480997070472	-402851670576577	-0.216000000000001	KCNK9	potassium two pore domain channel subfamily K member 9
1563048_PM_at	1563048_PM_at	0.88494524741385	0.0642749196357289	191466756061593	-402872702648293	0.185333333333334
202647_PM_s_at	202647_PM_s_at	0.88494524741385	0.0642826771690254	191460884860394	-402881373281173	0.174000000000001	NRAS	neuroblastoma RAS viral oncogene homolog
201805_PM_at	201805_PM_at	0.88494524741385	0.0642905484505173	191454928195436	-402890169919538	0.162666666666666	PRKAG1	protein kinase AMP-activated non-catalytic subunit gamma 1
1554334_PM_a_at	1554334_PM_a_at	0.885055149026767	0.0643218256537601	-191431265103732	-402925112850595	-0.203999999999996	DNAJA4	DnaJ heat shock protein family (Hsp40) member A4
234366_PM_x_at	234366_PM_x_at	0.885055149026767	0.064364768745893	191398792242206	-402973059653166	0.66	CYAT1	immunoglobulin lambda light chain-like
225660_PM_at	225660_PM_at	0.885055149026767	0.0644868316689752	191306592302963	-403109160680722	0.162666666666667	SEMA6A	semaphorin 6A
1554408_PM_a_at	1554408_PM_a_at	0.885055149026767	0.0645262593506448	191276842889257	-403153064588468	0.558666666666665	TK1	thymidine kinase 1
207169_PM_x_at	207169_PM_x_at	0.885055149026767	0.0645471353209373	-191261097672848	-403176299115705	-0.218666666666667	DDR1	discoidin domain receptor tyrosine kinase 1
215441_PM_at	215441_PM_at	0.885055149026767	0.0645597514125717	-191251584409232	-403190336712716	-0.250666666666668
201303_PM_at	201303_PM_at	0.885055149026767	0.0645775550877356	191238162137096	-403210141461164	0.153999999999996	EIF4A3	eukaryotic translation initiation factor 4A3
201444_PM_s_at	201444_PM_s_at	0.885055149026767	0.0645782420171535	191237644321869	-403210905483371	0.115333333333332	ATP6AP2	ATPase H+ transporting accessory protein 2
1554240_PM_a_at	1554240_PM_a_at	0.885055149026767	0.0645884083535206	-191229981377434	-403222211763081	-0.214000000000002	ITGAL	integrin subunit alpha L
244350_PM_at	244350_PM_at	0.885055149026767	0.0646015970475361	-191220041861873	-403236876489127	-0.198666666666667	MYO10	myosin X
1557176_PM_a_at	1557176_PM_a_at	0.885055149026767	0.0646048162245368	-191217616030142	-403240455464015	-138	C14orf37	chromosome 14 open reading frame 37
241041_PM_at	241041_PM_at	0.885055149026767	0.0646151134810218	-191209857166248	-40325190234722	-0.322666666666666
1569376_PM_s_at	1569376_PM_s_at	0.885055149026767	0.0646196388611682	19120644768213	-403256932348236	0.180000000000001	LOC101929964	uncharacterized LOC101929964
1552854_PM_a_at	1552854_PM_a_at	0.885055149026767	0.0646493635530935	-191184057808678	-403289962349593	-152	VWA5B1	von Willebrand factor A domain containing 5B1
236029_PM_at	236029_PM_at	0.885055149026767	0.0646818572222212	-191159592389867	-40332605084964	-0.166666666666666	FAT3	FAT atypical cadherin 3
1555264_PM_a_at	1555264_PM_a_at	0.885055149026767	0.0646898818878802	-191153552021514	-403334960343837	-0.267333333333334	LINC00598	long intergenic non-protein coding RNA 598
240279_PM_at	240279_PM_at	0.885055149026767	0.0646987883817592	-19114684863598	-403344847530438	-0.201333333333332
219046_PM_s_at	219046_PM_s_at	0.885055149026767	0.0647144242862754	-191135082351534	-403362201618542	-0.196666666666665	PKNOX2	PBX/knotted 1 homeobox 2
214096_PM_s_at	214096_PM_s_at	0.885055149026767	0.0647252347741534	191126948709859	-403374197444776	0.16666666666667	SHMT2	serine hydroxymethyltransferase 2
208392_PM_x_at	208392_PM_x_at	0.885055149026767	0.0647397207983596	-191116051490237	-403390268495246	-0.188666666666666	SP110	SP110 nuclear body protein
205412_PM_at	205412_PM_at	0.885055149026767	0.0647529573307218	191106096049979	-403404950010307	0.183999999999998	ACAT1	acetyl-CoA acetyltransferase 1
202483_PM_s_at	202483_PM_s_at	0.885055149026767	0.0648060052862637	191066215319319	-403463757157397	0.150000000000002	RANBP1	RAN binding protein 1
221258_PM_s_at	221258_PM_s_at	0.885055149026767	0.064815666160021	191058955438718	-40347446138717	0.205999999999998	KIF18A	kinesin family member 18A
223652_PM_at	223652_PM_at	0.885055149026767	0.0648441118975407	191037584671721	-403505969407164	274	AS3MT	arsenite methyltransferase
224816_PM_at	224816_PM_at	0.885055149026767	0.0648487464529127	-191034103580737	-40351110150262	-272	GET4	golgi to ER traffic protein 4
204063_PM_s_at	204063_PM_s_at	0.885055149026767	0.0648604681780245	-191025300157733	-403524079874606	-0.226666666666668	ULK2	unc-51 like autophagy activating kinase 2
209433_PM_s_at	209433_PM_s_at	0.885055149026767	0.064892767043723	191001049688456	-403559828553072	0.289333333333334	PPAT	phosphoribosyl pyrophosphate amidotransferase
219028_PM_at	219028_PM_at	0.885055149026767	0.0648964808547992	190998261971503	-403563937825718	0.240666666666668	HIPK2	homeodomain interacting protein kinase 2
1564632_PM_at	1564632_PM_at	0.885055149026767	0.0649117991787641	-190986764954573	-403580884676352	-0.227999999999999
239471_PM_at	239471_PM_at	0.885055149026767	0.0649166400165397	-190983132198365	-403586239274669	-238	LRRC28	leucine rich repeat containing 28
202156_PM_s_at	202156_PM_s_at	0.885055149026767	0.0649225838112314	-190978672059342	-403592813309262	-0.0953333333333326	CELF2	CUGBP, Elav-like family member 2
224774_PM_s_at	224774_PM_s_at	0.885055149026767	0.064939108423911	190966274076156	-403611086733491	0.234666666666667	NAV1	neuron navigator 1
1555407_PM_s_at	1555407_PM_s_at	0.885055149026767	0.0649465948696778	190960658088392	-403619363855227	0.175999999999999	FGD3	FYVE, RhoGEF and PH domain containing 3
234520_PM_at	234520_PM_at	0.885055149026767	0.0649551001803919	-190954278472689	-403628766223334	-0.168666666666667	FLI1	Fli-1 proto-oncogene, ETS transcription factor
238846_PM_at	238846_PM_at	0.885055149026767	0.0649798181708151	190935742231608	-403656083831851	0.202000000000001	TNFRSF11A	TNF receptor superfamily member 11a
223857_PM_x_at	223857_PM_x_at	0.885055149026767	0.0649997776600722	190920778872245	-403678134456799	0.117333333333336	EMC4	ER membrane protein complex subunit 4
228856_PM_at	228856_PM_at	0.885055149026767	0.0650080921766616	190914546761224	-403687317962364	222	ZNF747	zinc finger protein 747
233559_PM_s_at	233559_PM_s_at	0.885055149026767	0.0650668403424674	-190870531906368	-40375217076654	-0.123333333333335	WDFY1	WD repeat and FYVE domain containing 1
204429_PM_s_at	204429_PM_s_at	0.885055149026767	0.0650745675280365	1908647451548	-403760696286533	0.393333333333334	SLC2A5	solute carrier family 2 member 5
235529_PM_x_at	235529_PM_x_at	0.885055149026767	0.0651085942962766	-190839270165321	-403798225786263	-0.12066666666667	SAMHD1	SAM and HD domain containing deoxynucleoside triphosphate triphosphohydrolase 1
232460_PM_at	232460_PM_at	0.885055149026767	0.0651159489554363	-190833765425811	-403806334808666	-0.258666666666667
229694_PM_at	229694_PM_at	0.885055149026767	0.0651220234412368	-19082921926172	-403813031619992	-0.207333333333334	WDR11	WD repeat domain 11
225083_PM_at	225083_PM_at	0.885055149026767	0.0651235793619512	190828054864666	-403814746836982	0.122000000000002	GTF3C6	general transcription factor IIIC subunit 6
78495_PM_at	78495_PM_at	0.885055149026767	0.0651282215028799	-190824580990148	-403819863985843	-0.130000000000002	LOC155060	AI894139 pseudogene
224145_PM_s_at	224145_PM_s_at	0.885055149026767	0.0651302054601337	190823096391512	-403822050834123	0.206666666666666	SPTBN4	spectrin beta, non-erythrocytic 4
234671_PM_at	234671_PM_at	0.885055149026767	0.0651342292533463	-19082008549991	-403826485907332	-132	KRTAP4-2	keratin associated protein 4-2
1552785_PM_at	1552785_PM_at	0.885055149026767	0.0651671537795313	190795455026856	-403862764823039	0.250666666666667	ZNF781	zinc finger protein 781
237915_PM_at	237915_PM_at	0.885055149026767	0.065215613277005	-190759222534785	-4039161261495	-0.168000000000001	CAND1.11	uncharacterized LOC100130460
1564931_PM_at	1564931_PM_at	0.885055149026767	0.0652187673781783	-190756865062332	-403919597842722	-0.123333333333333
209133_PM_s_at	209133_PM_s_at	0.885055149026767	0.0652386111092362	190742035501374	-403941435598212	0.25	COMMD4	COMM domain containing 4
236946_PM_at	236946_PM_at	0.885055149026767	0.065303459229328	-190693600506724	-404012751060772	-0.199999999999999
228547_PM_at	228547_PM_at	0.885055149026767	0.0653087534554261	190689648086688	-404018569972544	0.149333333333334	NRXN1	neurexin 1
232255_PM_at	232255_PM_at	0.885055149026767	0.0653381826047936	19066768270527	-404050906604419	0.158666666666667	LINC00997	long intergenic non-protein coding RNA 997
227617_PM_at	227617_PM_at	0.885055149026767	0.0653659997698349	19064692832323	-404081457820898	0.150666666666667	TMEM201	transmembrane protein 201
223371_PM_s_at	223371_PM_s_at	0.885055149026767	0.0653857150096614	19063222339851	-404103102468199	0.262666666666665	DNAJC4	DnaJ heat shock protein family (Hsp40) member C4
238102_PM_s_at	238102_PM_s_at	0.885055149026767	0.0653915896196517	-190627842466868	-404109550653377	-0.148666666666667	BTBD19	BTB domain containing 19
226190_PM_at	226190_PM_at	0.885055149026767	0.065432988571678	190596979233468	-404154974262225	0.175333333333334	MAP3K13	mitogen-activated protein kinase kinase kinase 13
1569608_PM_x_at	1569608_PM_x_at	0.885055149026767	0.0654609497778054	-1905761434688	-404185636542629	-0.347999999999998	LOC105379426	ankyrin repeat domain-containing protein 20A2
240159_PM_at	240159_PM_at	0.885055149026767	0.0654989507856562	190547838676946	-404227286253974	0.509999999999999	SLC15A2	solute carrier family 15 member 2
238624_PM_at	238624_PM_at	0.885055149026767	0.0655356715808576	19052050089376	-404267508530871	0.187333333333332
90265_PM_at	90265_PM_at	0.885055149026767	0.0655775464281706	-190489342153634	-404313347206711	-0.196666666666667	ADAP1	ArfGAP with dual PH domains 1
242826_PM_at	242826_PM_at	0.885055149026767	0.0655795419822596	190487857706083	-404315530884041	202
1554759_PM_at	1554759_PM_at	0.885055149026767	0.0655909594603147	-190479365251284	-404328023348431	-0.189333333333333	SRCIN1	SRC kinase signaling inhibitor 1
238106_PM_at	238106_PM_at	0.885055149026767	0.0655975723511922	190474447088026	-404335257807764	0.304666666666667
1566447_PM_at	1566447_PM_at	0.885055149026767	0.065604706267737	-190469141905016	-404343061399864	-0.171333333333334	CD6	CD6 molecule
225071_PM_at	225071_PM_at	0.885055149026767	0.065613804965103	190462376321855	-404353012907055	0.169333333333332	NUS1	NUS1 dehydrodolichyl diphosphate synthase subunit
233744_PM_at	233744_PM_at	0.885055149026767	0.0656241552224853	-190454681090779	-404364331504952	-0.19
236649_PM_at	236649_PM_at	0.885055149026767	0.0656389079406573	190443714517622	-404380461178176	0.228666666666667	DTWD1	DTW domain containing 1
200978_PM_at	200978_PM_at	0.885055149026767	0.0656392572673104	190443454868096	-404380843062943	0.109333333333332	MDH1	malate dehydrogenase 1
1561960_PM_at	1561960_PM_at	0.885055149026767	0.0656465197279399	-190438057054402	-404388781915534	-0.186666666666666	CSPG4P5	chondroitin sulfate proteoglycan 4 pseudogene 5
231888_PM_at	231888_PM_at	0.885055149026767	0.0656555159106545	190431371368099	-404398614671552	0.198666666666665
219913_PM_s_at	219913_PM_s_at	0.885055149026767	0.0656612996292004	190427073503502	-40440493547637	0.276666666666667	CRNKL1	crooked neck pre-mRNA splicing factor 1
215742_PM_at	215742_PM_at	0.885055149026767	0.0656635649434448	-190425390243971	-404407410990991	-0.235333333333333
240585_PM_at	240585_PM_at	0.885055149026767	0.0656720621792468	-19041907675233	-404416695886509	-0.22
218894_PM_s_at	218894_PM_s_at	0.885055149026767	0.0657194694709805	190383865802292	-404468474306017	0.268000000000001	MAGOHB	mago homolog B, exon junction complex core component
218162_PM_at	218162_PM_at	0.885055149026767	0.0657208919076163	-190382809650404	-404470027285298	-0.173333333333333	OLFML3	olfactomedin like 3
222907_PM_x_at	222907_PM_x_at	0.885055149026767	0.0657277162106295	190377742914585	-404477477386622	0.216666666666667	TMEM50B	transmembrane protein 50B
240196_PM_at	240196_PM_at	0.885055149026767	0.0657573718236451	190355730232048	-404509842949713	0.142666666666668
200093_PM_s_at	200093_PM_s_at	0.885055149026767	0.0658000794456083	19032404437552	-40455642607266	0.132666666666665	HINT1	histidine triad nucleotide binding protein 1
228695_PM_at	228695_PM_at	0.885055149026767	0.0658005873940953	-190323667622494	-404556979922202	-132	C8orf46	chromosome 8 open reading frame 46
210312_PM_s_at	210312_PM_s_at	0.885055149026767	0.0658195399064812	190309612051044	-404577641853433	0.104666666666667	IFT20	intraflagellar transport 20
1552570_PM_at	1552570_PM_at	0.885055149026767	0.0658326335905821	-190299903544471	-404591912840268	-128	TSPEAR	thrombospondin type laminin G domain and EAR repeats
220455_PM_at	220455_PM_at	0.885055149026767	0.065875575156825	190268075559642	-404638694358176	0.191333333333334	SLC16A8	solute carrier family 16 member 8
224576_PM_at	224576_PM_at	0.885055149026767	0.0658760810790852	190267700680258	-40463924532886	0.334666666666668	ERGIC1	endoplasmic reticulum-golgi intermediate compartment 1
226802_PM_s_at	226802_PM_s_at	0.885055149026767	0.0658846007424984	-190261388134194	-404648522928597	-0.285333333333333	BMS1P20	BMS1, ribosome biogenesis factor pseudogene 20
212117_PM_at	212117_PM_at	0.885055149026767	0.0658993886977897	190250432840274	-404664623450893	0.119333333333334	RHOQ	ras homolog family member Q
1562703_PM_at	1562703_PM_at	0.885055149026767	0.0659073607779162	-190244527799406	-404673301538981	-0.176666666666667	LINC00964	long intergenic non-protein coding RNA 964
227996_PM_at	227996_PM_at	0.885055149026767	0.0659184814067518	-190236291609077	-404685405154508	-0.195333333333333	FARP1	FERM, ARH/RhoGEF and pleckstrin domain protein 1
214621_PM_at	214621_PM_at	0.885055149026767	0.0659478004491656	-190214583000353	-404717305433019	-0.181333333333332	GYS2	glycogen synthase 2
214257_PM_s_at	214257_PM_s_at	0.885055149026767	0.0659699222726873	190198208912224	-404741364911211	158	SEC22B	SEC22 homolog B, vesicle trafficking protein (gene/pseudogene)
229417_PM_at	229417_PM_at	0.885055149026767	0.0659747858784686	-190194609612662	-404746653375216	-0.178000000000001
222668_PM_at	222668_PM_at	0.885055149026767	0.0659837921406038	-19018794515424	-404756445285323	-0.225333333333332	KCTD15	potassium channel tetramerization domain containing 15
51158_PM_at	51158_PM_at	0.885055149026767	0.0659960500932781	-190178875767889	-404769770268034	-0.141333333333333	FAM174B	family with sequence similarity 174 member B
215651_PM_at	215651_PM_at	0.885055149026767	0.0660301921172147	190153622496164	-404806870471153	0.298666666666666
231841_PM_s_at	231841_PM_s_at	0.885055149026767	0.0660439751129907	-190143431042079	-404821841914926	-0.162666666666667	KIAA1462	KIAA1462
230018_PM_at	230018_PM_at	0.885055149026767	0.066050182715231	-190138841601435	-404828583690892	-0.142666666666667	DPP9	dipeptidyl peptidase 9
230218_PM_at	230218_PM_at	0.885055149026767	0.066053230681353	-190136588297448	-40483189369352	-0.37	HIC1	hypermethylated in cancer 1
223872_PM_at	223872_PM_at	0.885055149026767	0.0660554134091652	-190134974702926	-404834263973074	-0.207999999999998
218736_PM_s_at	218736_PM_s_at	0.885055149026767	0.0660673832213816	190126126764945	-404847260821288	0.17	PALMD	palmdelphin
240928_PM_at	240928_PM_at	0.885055149026767	0.0660735529679641	-190121566703742	-404853958971453	-0.192000000000001	FCF1	FCF1 rRNA-processing protein
226298_PM_at	226298_PM_at	0.885055149026767	0.0660736960788739	190121460934789	-404854114331134	0.242000000000003	RUNDC1	RUN domain containing 1
204794_PM_at	204794_PM_at	0.885055149026767	0.0660891336151556	-190110052676967	-404870871063477	-0.339999999999998	DUSP2	dual specificity phosphatase 2
237871_PM_x_at	237871_PM_x_at	0.885055149026767	0.0661587506858807	-190058634543081	-404946385703485	-0.188000000000001
201531_PM_at	201531_PM_at	0.885055149026767	0.0661745372511744	-190046981306613	-404963497910187	-0.239333333333333	ZFP36	ZFP36 ring finger protein
212800_PM_at	212800_PM_at	0.885055149026767	0.066199503688097	-190028556614543	-404990552021807	-0.21	STX6	syntaxin 6
206397_PM_x_at	206397_PM_x_at	0.885055149026767	0.0662433688076832	189996199599952	-405038058941539	0.189333333333332	CERS1///GDF1	ceramide synthase 1///growth differentiation factor 1
220581_PM_at	220581_PM_at	0.885055149026767	0.0662816884593348	-189967948294476	-405079532728526	-192	CCDC170	coiled-coil domain containing 170
201437_PM_s_at	201437_PM_s_at	0.885055149026767	0.0662858212046311	18996490225351	-405084004127324	0.135999999999999	EIF4E	eukaryotic translation initiation factor 4E
235742_PM_at	235742_PM_at	0.885055149026767	0.066304700543868	-189950989312701	-405104426758649	-0.140666666666667	RHOC	ras homolog family member C
216061_PM_x_at	216061_PM_x_at	0.885055149026767	0.0663111025013769	-189946272228958	-405111350645633	-218	PDGFB	platelet derived growth factor subunit B
201477_PM_s_at	201477_PM_s_at	0.885055149026767	0.0663417877409732	189923668208744	-405144527717475	0.169333333333332	RRM1	ribonucleotide reductase catalytic subunit M1
1563484_PM_at	1563484_PM_at	0.885055149026767	0.0663590564478888	189910951324069	-405163191602264	0.170666666666666	LOC101927766	uncharacterized LOC101927766
239366_PM_at	239366_PM_at	0.885055149026767	0.0663722994944306	189901200916041	-405177501098562	0.232666666666666
1565580_PM_s_at	1565580_PM_s_at	0.885055149026767	0.0663896141040052	-189888455281784	-40519620547463	-0.212666666666666	TATDN2	TatD DNase domain containing 2
226686_PM_at	226686_PM_at	0.885055149026767	0.0664000314307297	189880788256777	-405207456463662	0.325333333333331	CISD2	CDGSH iron sulfur domain 2
243530_PM_at	243530_PM_at	0.885055149026767	0.0664635029936685	-189834096343785	-405275967048453	-0.139333333333333
232208_PM_at	232208_PM_at	0.885055149026767	0.0664873169642605	-189816587859976	-405301653733594	-0.148666666666666	ISLR2	immunoglobulin superfamily containing leucine rich repeat 2
1562163_PM_at	1562163_PM_at	0.885055149026767	0.066603143992394	189731506589049	-405426450461871	0.300666666666667
203028_PM_s_at	203028_PM_s_at	0.885055149026767	0.0666125739983222	189724585347542	-405436600606546	0.119999999999996	CYBA	cytochrome b-245 alpha chain
200934_PM_at	200934_PM_at	0.885055149026767	0.0666369142497347	-189706724491122	-40546279260783	-0.129333333333335	DEK	DEK proto-oncogene
231278_PM_at	231278_PM_at	0.885055149026767	0.0666574985471501	-189691624135854	-405484934999975	-0.251333333333334
225404_PM_at	225404_PM_at	0.885055149026767	0.0666608266967229	189689183028678	-405488514387899	0.140666666666668	SMIM12	small integral membrane protein 12
214666_PM_x_at	214666_PM_x_at	0.885055149026767	0.0666770800536311	-189677263141485	-405505991972608	-0.187999999999999	IREB2	iron responsive element binding protein 2
242510_PM_at	242510_PM_at	0.885055149026767	0.0667081027139163	-189654518687869	-405539338778306	-0.167999999999999	LOC101928324	uncharacterized LOC101928324
214449_PM_s_at	214449_PM_s_at	0.885055149026767	0.0667117888750857	189651816761808	-405543300005665	0.145999999999999	RHOQ	ras homolog family member Q
201862_PM_s_at	201862_PM_s_at	0.885055149026767	0.0667264747173443	-189641053435762	-405559079422195	-0.125333333333332	LRRFIP1	LRR binding FLII interacting protein 1
1568699_PM_at	1568699_PM_at	0.885055149026767	0.0667421081260683	-189629597875394	-405575872921558	-256	IFT43	intraflagellar transport 43
208910_PM_s_at	208910_PM_s_at	0.885055149026767	0.0667900078399727	189594513190515	-405627301133418	0.163333333333334	C1QBP	complement C1q binding protein
218435_PM_at	218435_PM_at	0.885055149026767	0.0667945865899205	189591160568408	-405632215126781	206	DNAJC15	DnaJ heat shock protein family (Hsp40) member C15
205701_PM_at	205701_PM_at	0.885055149026767	0.0667970059367466	-189589389170142	-405634811467347	-0.19	IPO8	importin 8
240284_PM_x_at	240284_PM_x_at	0.885055149026767	0.0668060230640175	-189582787493234	-405644487388649	-0.229333333333333	EMG1	EMG1, N1-specific pseudouridine methyltransferase
222797_PM_at	222797_PM_at	0.885055149026767	0.0668085474232563	-189580939480688	-405647195930356	-0.154666666666667	DPYSL5	dihydropyrimidinase like 5
223218_PM_s_at	223218_PM_s_at	0.885055149026767	0.0668205678380627	-18957214049726	-40566009189175	-0.152666666666667	NFKBIZ	NFKB inhibitor zeta
213397_PM_x_at	213397_PM_x_at	0.885055149026767	0.0668499684723153	189550624878857	-40569162366009	0.286666666666664	RNASE4	ribonuclease A family member 4
205310_PM_at	205310_PM_at	0.885055149026767	0.0668818711876168	189527287434421	-405725822252801	0.136000000000002	FBXO46	F-box protein 46
202085_PM_at	202085_PM_at	0.885055149026767	0.0668942103648973	-189518263661883	-405739044781972	-0.176666666666668	TJP2	tight junction protein 2
1559291_PM_at	1559291_PM_at	0.885055149026767	0.0669234574844075	-189496880653898	-405770375357219	-0.183333333333334	LINC00032	long intergenic non-protein coding RNA 32
234811_PM_at	234811_PM_at	0.885055149026767	0.066924772225553	-189495919615931	-405771783414761	-0.178666666666667	CENPN	centromere protein N
1555555_PM_at	1555555_PM_at	0.885055149026767	0.0669402254202833	-189484624993371	-405788331233949	-0.137999999999999	BBS9	Bardet-Biedl syndrome 9
208944_PM_at	208944_PM_at	0.885055149026767	0.0669502116831757	-18947732730395	-405799022718576	-0.152666666666669	TGFBR2	transforming growth factor beta receptor 2
203343_PM_at	203343_PM_at	0.885055149026767	0.0669694188205238	189463293884876	-405819581497214	0.22333333333333	UGDH	UDP-glucose 6-dehydrogenase
1569518_PM_at	1569518_PM_at	0.885055149026767	0.0669744276845268	-189459634800074	-40582494181672	-0.205333333333333
205762_PM_s_at	205762_PM_s_at	0.885055149026767	0.067026376209644	-189421699153553	-405880510355848	-0.186000000000001	DUS4L	dihydrouridine synthase 4 like
217944_PM_at	217944_PM_at	0.885055149026767	0.0670309869121523	-189418333390412	-405885440147676	-0.200666666666666	POMGNT1	protein O-linked mannose N-acetylglucosaminyltransferase 1 (beta 1,2-)
225410_PM_at	225410_PM_at	0.885055149026767	0.0670312084658725	189418171663604	-405885677025243	0.138666666666667	COA5	cytochrome c oxidase assembly factor 5
241516_PM_at	241516_PM_at	0.885055149026767	0.0670315450600944	-189417925961956	-405886036898542	-214
204744_PM_s_at	204744_PM_s_at	0.885055149026767	0.0670928870999739	18937316621162	-405951589431064	0.129999999999995	IARS	isoleucyl-tRNA synthetase
1561756_PM_at	1561756_PM_at	0.885055149026767	0.0671057874004442	-189363757669708	-405965367117833	-0.195333333333334
216200_PM_at	216200_PM_at	0.885055149026767	0.06712060391201	-189352953503787	-405981187879034	-0.217333333333334	PLEKHM1	pleckstrin homology and RUN domain containing M1
223871_PM_x_at	223871_PM_x_at	0.885055149026767	0.067139667680778	189339055267924	-406001538327658	0.224666666666668	ING5	inhibitor of growth family member 5
237261_PM_at	237261_PM_at	0.885055149026767	0.0671682003570326	-189318260173249	-406031985331537	-0.246666666666667	ANGPT2	angiopoietin 2
240189_PM_at	240189_PM_at	0.885055149026767	0.0671892506822097	189302923216387	-406054439187469	272	ACOXL	acyl-CoA oxidase-like
244765_PM_at	244765_PM_at	0.885055149026767	0.0672070438061234	189289962634064	-406073412853186	0.207333333333334
230294_PM_at	230294_PM_at	0.885055149026767	0.0672107676422846	189287250550779	-40607738308533	0.307999999999999	RALY-AS1	RALY antisense RNA 1
209715_PM_at	209715_PM_at	0.885055149026767	0.0672274771290509	189275082563669	-406095195322487	0.192666666666666	CBX5	chromobox 5
227391_PM_x_at	227391_PM_x_at	0.885055149026767	0.0672463363843978	-189261352224336	-406115293566153	-0.131333333333336	LRRFIP1	LRR binding FLII interacting protein 1
1560131_PM_at	1560131_PM_at	0.885055149026767	0.0672471218533063	-189260780441499	-406116130508051	-202	LOC100506497	uncharacterized LOC100506497
210677_PM_at	210677_PM_at	0.885055149026767	0.0672520069496328	-189257224460058	-406121335499628	-0.191333333333334	SOAT2	sterol O-acyltransferase 2
227919_PM_at	227919_PM_at	0.885055149026767	0.0672645754040801	-18924807659563	-406134725143758	-0.162000000000001	UCA1	urothelial cancer associated 1 (non-protein coding)
218293_PM_x_at	218293_PM_x_at	0.885055149026767	0.0672813109199995	189235898047478	-406152549997623	152	NUP50	nucleoporin 50
201066_PM_at	201066_PM_at	0.885055149026767	0.0672866562350401	189232008775009	-406158242256245	0.138666666666665	CYC1	cytochrome c1
242130_PM_at	242130_PM_at	0.885055149026767	0.067289767919965	-189229744823164	-406161555687759	-0.218666666666667
1563113_PM_at	1563113_PM_at	0.885055149026767	0.0672997157382842	-189222507747076	-406172147384829	-204	UBR4	ubiquitin protein ligase E3 component n-recognin 4
241226_PM_at	241226_PM_at	0.885055149026767	0.0673025478470987	-189220447545415	-406175162500127	-0.176666666666669
219486_PM_at	219486_PM_at	0.885055149026767	0.0673044562912265	189219059300533	-406177194189099	0.132666666666668	DUS2	dihydrouridine synthase 2
202534_PM_x_at	202534_PM_x_at	0.885055149026767	0.0673135914975418	189212414616677	-40618691848938	0.212000000000002	DHFR	dihydrofolate reductase
1567219_PM_at	1567219_PM_at	0.885055149026767	0.067313931004628	-18921216768404	-406187279862994	-256
224327_PM_s_at	224327_PM_s_at	0.885055149026767	0.0673230747664303	189205517583297	-40619701181748	382	DGAT2	diacylglycerol O-acyltransferase 2
218989_PM_x_at	218989_PM_x_at	0.885055149026767	0.0673528299952687	189183882497015	-406228671420163	0.125999999999998	SLC30A5	solute carrier family 30 member 5
1559138_PM_a_at	1559138_PM_a_at	0.885055149026767	0.0673726007440802	-189169511694894	-406249699324375	-0.19	SPATA19	spermatogenesis associated 19
214929_PM_s_at	214929_PM_s_at	0.885055149026767	0.067382862984817	-189162053791261	-406260611527401	-0.219999999999998	KIAA1109	KIAA1109
238253_PM_at	238253_PM_at	0.885055149026767	0.0674168688941681	-189137347577631	-406296758622855	-192	WDR72	WD repeat domain 72
206134_PM_at	206134_PM_at	0.885055149026767	0.0674242217009596	-18913200697484	-406304571858187	-0.304666666666667	ADAMDEC1	ADAM like decysin 1
1552280_PM_at	1552280_PM_at	0.885055149026767	0.0674271217368014	189129900714411	-406307653244194	0.191999999999999	TIMD4	T-cell immunoglobulin and mucin domain containing 4
206274_PM_s_at	206274_PM_s_at	0.885055149026767	0.0674298220252785	-189127939598137	-406310522265553	-0.169999999999999	CROCC	ciliary rootlet coiled-coil, rootletin
203771_PM_s_at	203771_PM_s_at	0.885055149026767	0.0674687856656013	-189099649317598	-406351907071158	-0.264000000000001	BLVRA	biliverdin reductase A
211797_PM_s_at	211797_PM_s_at	0.885055149026767	0.0674846381572619	189088143343252	-406368737370584	0.174666666666664	NFYC	nuclear transcription factor Y subunit gamma
241262_PM_at	241262_PM_at	0.885055149026767	0.0674992944867559	189077507630476	-406384293997666	0.293333333333334
219013_PM_at	219013_PM_at	0.885055149026767	0.067499318905744	-189077489911918	-406384319913656	-0.119999999999998	GALNT11	polypeptide N-acetylgalactosaminyltransferase 11
227483_PM_s_at	227483_PM_s_at	0.885055149026767	0.0675066306838649	-189072184691587	-406392079491995	-0.18	UNC93B1	unc-93 homolog B1 (C. elegans)
228875_PM_at	228875_PM_at	0.885055149026767	0.067517184300449	189064528156492	-406403277879682	0.219999999999999	FAM162B	family with sequence similarity 162 member B
217540_PM_at	217540_PM_at	0.885055149026767	0.0675297986399256	189055377940288	-406416660454993	0.198666666666666	NXPE3	neurexophilin and PC-esterase domain family member 3
221535_PM_at	221535_PM_at	0.885055149026767	0.0675389790184497	189048719582687	-406426398268627	0.215333333333331	LSG1	large 60S subunit nuclear export GTPase 1
220182_PM_at	220182_PM_at	0.885055149026767	0.0675618950580063	189032102403923	-40645069965346	0.222666666666667	SLC25A23	solute carrier family 25 member 23
225693_PM_s_at	225693_PM_s_at	0.885055149026767	0.0676125472259485	188995390042341	-406504382905917	0.142666666666665	CAMTA1	calmodulin binding transcription activator 1
227006_PM_at	227006_PM_at	0.885055149026767	0.0676543495745856	188965109793511	-406548654645759	0.488666666666667	PPP1R14A	protein phosphatase 1 regulatory inhibitor subunit 14A
222101_PM_s_at	222101_PM_s_at	0.885055149026767	0.0676685731551721	188954810369613	-406563711842539	0.304666666666666	DCHS1	dachsous cadherin-related 1
204441_PM_s_at	204441_PM_s_at	0.885055149026767	0.0676782633042905	188947794711405	-406573967990356	0.183333333333332	POLA2	DNA polymerase alpha 2, accessory subunit
209105_PM_at	209105_PM_at	0.885055149026767	0.0676825860799818	-188944665304943	-406578542755808	-0.134000000000002	NCOA1	nuclear receptor coactivator 1
1556814_PM_a_at	1556814_PM_a_at	0.885055149026767	0.0676944628657928	188936068175213	-406591110286226	0.284666666666668
234834_PM_at	234834_PM_at	0.885055149026767	0.0677043603406205	-188928904780827	-406601581604449	-0.185333333333333
226750_PM_at	226750_PM_at	0.885055149026767	0.067721372318021	18891659430057	-406619576122949	0.198666666666668	LARP1B	La ribonucleoprotein domain family member 1B
216002_PM_at	216002_PM_at	0.885055149026767	0.0677239219725421	-188914749507908	-406622272621857	-0.234666666666666
202185_PM_at	202185_PM_at	0.885055149026767	0.0677274825846358	188912173340801	-406626038123123	0.164000000000001	PLOD3	procollagen-lysine,2-oxoglutarate 5-dioxygenase 3
1553252_PM_a_at	1553252_PM_a_at	0.885055149026767	0.0677438643139674	-18890032236518	-406643359805941	-0.142000000000003	BRWD3	bromodomain and WD repeat domain containing 3
1554871_PM_at	1554871_PM_at	0.885055149026767	0.0677517733514079	188894601641196	-406651721059479	0.148000000000001
240270_PM_x_at	240270_PM_x_at	0.885055149026767	0.0677611978412686	-18888778551824	-406661683063183	-0.224666666666666	LOC283728	uncharacterized LOC283728
1566438_PM_at	1566438_PM_at	0.885055149026767	0.0677640644192617	-188885712469864	-406664712841394	-174	LOC283475	uncharacterized LOC283475
203239_PM_s_at	203239_PM_s_at	0.885055149026767	0.0678082772695658	188853748227021	-406711425613393	0.175333333333334	CNOT3	CCR4-NOT transcription complex subunit 3
204189_PM_at	204189_PM_at	0.885055149026767	0.0678168510104697	-18884755180775	-40672048039897	-0.252666666666667	RARG	retinoic acid receptor gamma
218227_PM_at	218227_PM_at	0.885055149026767	0.0678222962147399	188843616796325	-406726230485576	0.154000000000002	NUBP2	nucleotide binding protein 2
1561519_PM_at	1561519_PM_at	0.885055149026767	0.0678378386541426	188832386448776	-406742640468647	0.148666666666667	LOC101927346	uncharacterized LOC101927346
227886_PM_at	227886_PM_at	0.885055149026767	0.0678406526001344	-188830353440171	-40674561105641	-0.234666666666666	IFITM10	interferon induced transmembrane protein 10
236197_PM_at	236197_PM_at	0.885055149026767	0.0678506380030801	-188823139811055	-406756151254615	-0.258000000000001
204488_PM_at	204488_PM_at	0.885055149026767	0.0678958516421404	188790488115966	-406803856411867	0.237333333333332	DOLK	dolichol kinase
232947_PM_at	232947_PM_at	0.885055149026767	0.0679207701996412	-188772500807378	-406830133718573	-0.241333333333333
1555725_PM_a_at	1555725_PM_a_at	0.885055149026767	0.0679481876246622	-188752716264662	-406859034338472	-0.188666666666667	RGS5	regulator of G-protein signaling 5
229044_PM_at	229044_PM_at	0.885055149026767	0.0679574456055083	-188746037213112	-406868790353193	-0.149999999999999	NUDT17	nudix hydrolase 17
243894_PM_at	243894_PM_at	0.885055149026767	0.0679871145928579	-188724638174749	-406900045891481	-0.204000000000001	SLC41A2	solute carrier family 41 member 2
239920_PM_at	239920_PM_at	0.885055149026767	0.0680142916624929	-188705043503542	-406928663563982	-0.183333333333332	UBTF	upstream binding transcription factor, RNA polymerase I
238994_PM_at	238994_PM_at	0.885055149026767	0.0680378937583517	188688031852335	-406953506921663	252	OTUD7B	OTU deubiquitinase 7B
1554774_PM_at	1554774_PM_at	0.885055149026767	0.0680551860564038	188675571327222	-406971702840558	0.266666666666667	MINA	MYC induced nuclear antigen
1557607_PM_at	1557607_PM_at	0.885055149026767	0.0680604996438789	-188671742996739	-406977293108206	-0.164666666666667	LOC284080	uncharacterized LOC284080
205162_PM_at	205162_PM_at	0.885055149026767	0.0680825140681225	188655884795222	-407000448899426	0.187333333333335	ERCC8	ERCC excision repair 8, CSA ubiquitin ligase complex subunit
1552619_PM_a_at	1552619_PM_a_at	0.885055149026767	0.0681216557188943	188627699798483	-407041600293692	0.274666666666668	ANLN	anillin actin binding protein
202799_PM_at	202799_PM_at	0.885055149026767	0.0681474240579221	188609152216233	-407068678029523	0.160000000000002	CLPP	caseinolytic mitochondrial matrix peptidase proteolytic subunit
1561944_PM_at	1561944_PM_at	0.885055149026767	0.0681683230550883	188594113927038	-40709063101682	0.169333333333333
226643_PM_s_at	226643_PM_s_at	0.885055149026767	0.0681901121139034	188578439397675	-407113511353233	0.204000000000002	NUDCD2	NudC domain containing 2
221254_PM_s_at	221254_PM_s_at	0.885055149026767	0.0681924457708707	-18857676087588	-407115961428667	-0.209333333333333	PITPNM3	PITPNM family member 3
223430_PM_at	223430_PM_at	0.885055149026767	0.0682231916747515	-188554650981979	-407148232841713	-0.167999999999999	SIK2	salt inducible kinase 2
1553835_PM_a_at	1553835_PM_a_at	0.885055149026767	0.0682386626827599	-188543528761853	-407164465635211	-0.115333333333334	COL6A5	collagen type VI alpha 5 chain
205467_PM_at	205467_PM_at	0.885055149026767	0.0682507205253013	18853486179476	-407177114493567	0.279999999999998	CASP10	caspase 10
224194_PM_at	224194_PM_at	0.885055149026767	0.0682526426999252	188533480290824	-407179130664609	208	FCRL2	Fc receptor like 2
212123_PM_at	212123_PM_at	0.885055149026767	0.0682701484431035	18852090011558	-407197489685734	0.209333333333331	TCTN3	tectonic family member 3
203993_PM_x_at	203993_PM_x_at	0.885055149026767	0.0682716522111783	-188519819590135	-407199066518661	-194	C21orf2	chromosome 21 open reading frame 2
204926_PM_at	204926_PM_at	0.885055149026767	0.0683045746683077	-188496168441543	-407233579376473	-166	INHBA	inhibin beta A subunit
214613_PM_at	214613_PM_at	0.885055149026767	0.0683100571454574	-188492230839524	-40723932498411	-222	GPR3	G protein-coupled receptor 3
205100_PM_at	205100_PM_at	0.885055149026767	0.0683173963692179	-188486960118014	-407247015686836	-0.296666666666667	GFPT2	glutamine-fructose-6-phosphate transaminase 2
212634_PM_at	212634_PM_at	0.885055149026767	0.0683177193821754	188486728154894	-407247354148902	0.127333333333334	UFL1	UFM1 specific ligase 1
244615_PM_x_at	244615_PM_x_at	0.885055149026767	0.0683241466725468	188482112764204	-407254088491663	0.207333333333334	TARSL2	threonyl-tRNA synthetase like 2
214389_PM_at	214389_PM_at	0.885055149026767	0.06832589748048	-188480855586402	-407255922824866	-0.165333333333333	SLC5A12	solute carrier family 5 member 12
235592_PM_at	235592_PM_at	0.885055149026767	0.0683744697442653	188445989029753	-407306792438971	0.484666666666666
1564237_PM_at	1564237_PM_at	0.885055149026767	0.0683917738409581	-188433572800556	-407324905716046	-0.214666666666667
219976_PM_at	219976_PM_at	0.885055149026767	0.0683937401934747	188432162052201	-40732696371219	0.299333333333332	HOOK1	hook microtubule tethering protein 1
1566442_PM_at	1566442_PM_at	0.885055149026767	0.0683994955317757	-188428033118098	-407332986922475	-0.298666666666666
242436_PM_at	242436_PM_at	0.885055149026767	0.0684065730956362	-188422956016406	-407340393161816	-0.170666666666666
225535_PM_s_at	225535_PM_s_at	0.885055149026767	0.068414140842006	188417527781148	-407348311447957	0.133333333333331	TIMM23	translocase of inner mitochondrial membrane 23
226337_PM_at	226337_PM_at	0.885055149026767	0.068424032747206	188410433238707	-40735866014742	0.161999999999999	GORAB	golgin, RAB6 interacting
1570373_PM_at	1570373_PM_at	0.885055149026767	0.068431613336687	-188404996984619	-407366589723619	-0.201333333333333	ZNF746	zinc finger protein 746
226520_PM_at	226520_PM_at	0.885055149026767	0.0684551097457269	-188388150337317	-407391161914295	-0.153333333333336	LCOR	ligand dependent nuclear receptor corepressor
240621_PM_at	240621_PM_at	0.885055149026767	0.0684832005602705	-188368016079195	-407420527123586	-0.230000000000002
1564399_PM_a_at	1564399_PM_a_at	0.885055149026767	0.0684848422992504	-188366839572666	-407422242947967	-0.214666666666667	ARMCX4	armadillo repeat containing, X-linked 4
244862_PM_at	244862_PM_at	0.885055149026767	0.0684947492912142	-188359740517323	-407432596078408	-0.152000000000001
231717_PM_s_at	231717_PM_s_at	0.885055149026767	0.0685021592343592	-188354431349828	-407440338672664	-0.152666666666666	ZNF226	zinc finger protein 226
1554572_PM_a_at	1554572_PM_a_at	0.885055149026767	0.0685085761471112	188349834079913	-40744704293894	0.252666666666665	SUV39H2	suppressor of variegation 3-9 homolog 2
1569048_PM_s_at	1569048_PM_s_at	0.885055149026767	0.0685212542510601	-188340752191861	-40746028681823	-0.190666666666667	LMF1	lipase maturation factor 1
242870_PM_at	242870_PM_at	0.885055149026767	0.0685354576712764	18833057936778	-407475120995158	0.175999999999998	RIMKLB	ribosomal modification protein rimK like family member B
1562869_PM_at	1562869_PM_at	0.885055149026767	0.0685357116738942	18833039746162	-407475386248036	0.181333333333333	LOC101929406	uncharacterized LOC101929406
223748_PM_at	223748_PM_at	0.885055149026767	0.0686053158466086	188280571660784	-407548034042929	0.139333333333334	SLC4A11	solute carrier family 4 member 11
229185_PM_at	229185_PM_at	0.885055149026767	0.0686170869706743	-188272149656595	-407560312158107	-0.247333333333333	LIFR-AS1///LIFR	LIFR antisense RNA 1///leukemia inhibitory factor receptor alpha
219206_PM_x_at	219206_PM_x_at	0.885055149026767	0.0686208722278904	-18826944164456	-407564259974277	-0.146666666666665	TMBIM4	transmembrane BAX inhibitor motif containing 4
243594_PM_x_at	243594_PM_x_at	0.885055149026767	0.0686614258020954	-18824043725394	-407606540639732	-0.240666666666666	SPIRE2	spire type actin nucleation factor 2
239018_PM_at	239018_PM_at	0.885055149026767	0.0686857676897748	-188223034722636	-407631906472634	-0.208666666666664	DNAJC30	DnaJ heat shock protein family (Hsp40) member C30
224850_PM_at	224850_PM_at	0.885055149026767	0.0686862152031142	188222714835497	-407632372721387	0.131333333333332	ATAD1	ATPase family, AAA domain containing 1
203316_PM_s_at	203316_PM_s_at	0.885055149026767	0.0686989155661257	188213637232151	-407645603448993	0.109999999999998	SNRPE	small nuclear ribonucleoprotein polypeptide E
1569745_PM_at	1569745_PM_at	0.885055149026767	0.0687181270164401	-188199908560442	-407665612233759	-178	OSER1-AS1	OSER1 antisense RNA 1 (head to head)
1569895_PM_at	1569895_PM_at	0.885055149026767	0.0687202626951602	188198382589371	-407667836183104	0.186666666666667	LINC01134	long intergenic non-protein coding RNA 1134
236870_PM_at	236870_PM_at	0.885055149026767	0.0687341836279434	188188436895006	-407682330690843	0.246666666666667	IQCF4	IQ motif containing F5 pseudogene
1556797_PM_at	1556797_PM_at	0.885055149026767	0.0687563122760232	188172630829834	-40770536468037	0.304000000000002	RNF144A-AS1	RNF144A antisense RNA 1
238157_PM_at	238157_PM_at	0.885055149026767	0.0687675343013651	-188164616825116	-407717042822225	-0.312666666666667
210637_PM_at	210637_PM_at	0.885055149026767	0.0687684463477198	-188163965553238	-407717991849622	-0.158666666666668	TACR1	tachykinin receptor 1
220144_PM_s_at	220144_PM_s_at	0.885055149026767	0.0687701420810792	188162754687752	-407719756304933	0.247999999999999	ANKEF1	ankyrin repeat and EF-hand domain containing 1
212552_PM_at	212552_PM_at	0.885055149026767	0.0687817224174772	188154486249574	-407731804716417	0.118000000000002	HPCAL1	hippocalcin like 1
202686_PM_s_at	202686_PM_s_at	0.885055149026767	0.0688022623163623	188139823566168	-407753169539957	0.173333333333333	AXL	AXL receptor tyrosine kinase
396_PM_f_at	396_PM_f_at	0.885055149026767	0.0688322684529823	188118410042597	-407784368621124	0.177333333333332	EPOR	erythropoietin receptor
232609_PM_at	232609_PM_at	0.885055149026767	0.0688391135585926	188113526238032	-407791483843554	0.198666666666666	CRB3	crumbs 3, cell polarity complex component
235355_PM_at	235355_PM_at	0.885055149026767	0.0688635930380817	-188096064181506	-407816923172702	-154	CSRNP3	cysteine and serine rich nuclear protein 3
212944_PM_at	212944_PM_at	0.885055149026767	0.0688788298437308	188085197936299	-40783275257385	0.19533333333333	SLC5A3	solute carrier family 5 member 3
221439_PM_at	221439_PM_at	0.885055149026767	0.0688831816528045	-188082094789435	-407837272952828	-0.150666666666666	RBBP9	RB binding protein 9, serine hydrolase
1563670_PM_at	1563670_PM_at	0.885055149026767	0.0688908001157608	188076662693542	-407845185791773	0.188666666666666	ZSCAN23	zinc finger and SCAN domain containing 23
240596_PM_at	240596_PM_at	0.885055149026767	0.068897181328411	188072113175813	-407851812858613	0.176000000000001
202235_PM_at	202235_PM_at	0.885055149026767	0.0689395597374376	188041908460117	-407895807493466	0.233333333333334	SLC16A1	solute carrier family 16 member 1
235585_PM_at	235585_PM_at	0.885055149026767	0.0689884797828365	-188007061103679	-407946557572376	-0.226666666666667
228121_PM_at	228121_PM_at	0.885055149026767	0.0689917759883033	188004713871831	-407949975710893	0.218666666666666	TGFB2	transforming growth factor beta 2
1560767_PM_at	1560767_PM_at	0.885055149026767	0.0690021963124806	-187997294180343	-407960780363145	-0.198666666666666	HCG22	HLA complex group 22
1563369_PM_at	1563369_PM_at	0.885055149026767	0.0690200215951652	187984604091412	-407979259073166	0.283333333333333	LINC00173	long intergenic non-protein coding RNA 173
235137_PM_at	235137_PM_at	0.885055149026767	0.0690234062256005	187982194839843	-407982767202919	0.17	PCBP1-AS1	PCBP1 antisense RNA 1
225926_PM_at	225926_PM_at	0.885055149026767	0.0690332693261536	-187975174655045	-407992989149784	-0.151999999999999	VTI1B	vesicle transport through interaction with t-SNAREs 1B
239120_PM_at	239120_PM_at	0.885055149026767	0.069037644477314	-1879720608626	-407997522984488	-0.154666666666667	TMEM51-AS1	TMEM51 antisense RNA 1
207726_PM_at	207726_PM_at	0.885055149026767	0.0690423547077843	-187968708783943	-408002403710701	-0.194666666666667	ESRRB	estrogen related receptor beta
222152_PM_at	222152_PM_at	0.885055149026767	0.0690574274885829	-187957983421767	-408018019704775	-0.182666666666663	PDCD6	programmed cell death 6
236891_PM_at	236891_PM_at	0.885055149026767	0.0690747319040976	187945672571752	-40803594330001	0.169333333333332
212759_PM_s_at	212759_PM_s_at	0.885055149026767	0.0690797345404191	-187942114048744	-408041124050613	-0.315999999999998	TCF7L2	transcription factor 7 like 2
214792_PM_x_at	214792_PM_x_at	0.885055149026767	0.0690813079875497	-18794099485509	-408042753436563	-0.232666666666666	VAMP2	vesicle associated membrane protein 2
222985_PM_at	222985_PM_at	0.885055149026767	0.0691015169807442	187926622136012	-408063677393712	0.185999999999998	YWHAG	tyrosine 3-monooxygenase/tryptophan 5-monooxygenase activation protein gamma
217402_PM_at	217402_PM_at	0.885055149026767	0.0691092018464828	-187921157575695	-408071632433958	-0.172666666666667
229456_PM_s_at	229456_PM_s_at	0.885055149026767	0.0691120282329246	-187919147917944	-408074557950647	-0.164666666666667	DDAH1	dimethylarginine dimethylaminohydrolase 1
234050_PM_at	234050_PM_at	0.885055149026767	0.0691303490894	-187906122872397	-408093518298066	-0.199999999999999	TAGAP	T-cell activation RhoGTPase activating protein
229028_PM_s_at	229028_PM_s_at	0.885055149026767	0.0691388400377453	187900087316	-408102303814918	0.280666666666669	ARL17A	ADP ribosylation factor like GTPase 17A
202179_PM_at	202179_PM_at	0.885055149026767	0.0691446266985636	187895974392683	-408108290570735	0.185333333333332	BLMH	bleomycin hydrolase
217122_PM_s_at	217122_PM_s_at	0.885055149026767	0.0691481908343899	187893441296966	-408111977684962	0.145333333333335	SLC35E2B	solute carrier family 35 member E2B
240214_PM_at	240214_PM_at	0.885055149026767	0.0691488603722657	187892965456819	-408112670302339	0.250666666666667	RWDD1	RWD domain containing 1
242949_PM_x_at	242949_PM_x_at	0.885055149026767	0.0692097934351281	-187849676931066	-408175673990296	-0.258666666666666	CCDC157	coiled-coil domain containing 157
222473_PM_s_at	222473_PM_s_at	0.885055149026767	0.0692195178400222	-187842771476027	-408185723401034	-0.11533333333333	ERBIN	erbb2 interacting protein
227542_PM_at	227542_PM_at	0.885055149026767	0.0692197174639013	187842629728656	-408185929680978	0.254666666666666	SOCS6	suppressor of cytokine signaling 6
202207_PM_at	202207_PM_at	0.885055149026767	0.0692412480247391	-187827343536787	-408208174429583	-0.175333333333334	ARL4C	ADP ribosylation factor like GTPase 4C
64474_PM_g_at	64474_PM_g_at	0.885055149026767	0.0692424506556838	-18782648981752	-408209416736328	-0.196666666666667	DGCR8	DGCR8 microprocessor complex subunit
201013_PM_s_at	201013_PM_s_at	0.885055149026767	0.0692501999526416	18782098908034	-408217421139813	0.228000000000001	PAICS	phosphoribosylaminoimidazole carboxylase; phosphoribosylaminoimidazolesuccinocarboxamide synthase
1556584_PM_at	1556584_PM_at	0.885055149026767	0.0692559757593925	-187816889543335	-408223386467443	-0.195333333333333
1565978_PM_a_at	1565978_PM_a_at	0.885055149026767	0.0692872024030705	-187794730663054	-408255628603992	-0.144666666666666
231177_PM_at	231177_PM_at	0.885055149026767	0.0692949224498734	187789253728316	-408263597329089	0.185999999999999	HCFC1	host cell factor C1
204641_PM_at	204641_PM_at	0.885055149026767	0.0692973761233081	187787513096147	-408266129842926	0.273333333333333	NEK2	NIMA related kinase 2
231425_PM_at	231425_PM_at	0.885055149026767	0.0693161659908363	187774185347795	-408285520303449	0.205333333333334	PLCZ1	phospholipase C zeta 1
211439_PM_at	211439_PM_at	0.885055149026767	0.0693411944696362	-187756437340189	-408311340119238	-0.182666666666666	SRSF7	serine and arginine rich splicing factor 7
231649_PM_at	231649_PM_at	0.885055149026767	0.0693432132081074	-187755006067308	-408313422253893	-0.206000000000001
1561512_PM_at	1561512_PM_at	0.885055149026767	0.069370322197154	-187735789431251	-408341376337272	-0.153999999999999	LOC101928861	uncharacterized LOC101928861
241841_PM_at	241841_PM_at	0.885055149026767	0.0693739433232103	-187733223027116	-408345109470085	-0.353333333333334
1569009_PM_s_at	1569009_PM_s_at	0.885055149026767	0.0693752193788019	-187732318674434	-40834642494666	-0.184666666666668	LOC100132249	uncharacterized LOC100132249
1562144_PM_at	1562144_PM_at	0.885055149026767	0.06937883871944	-187729753691185	-408350155959261	-0.218666666666667
218194_PM_at	218194_PM_at	0.885055149026767	0.0693844370801768	187725786426539	-40835592664611	0.193333333333333	REXO2	RNA exonuclease 2
1557289_PM_s_at	1557289_PM_s_at	0.885055149026767	0.0693899895824662	-187721851930949	-408361649574679	-0.313999999999997	GTF2IRD2	GTF2I repeat domain containing 2
232021_PM_at	232021_PM_at	0.885055149026767	0.0693986011011733	-187715750355393	-408370524450231	-196	GXYLT1	glucoside xylosyltransferase 1
218698_PM_at	218698_PM_at	0.885055149026767	0.0694164813115531	187703083649933	-408388947738538	0.179333333333335	APIP	APAF1 interacting protein
240300_PM_at	240300_PM_at	0.885055149026767	0.069436390250695	-187688983048679	-408409455447386	-0.259999999999999	TK2	thymidine kinase 2, mitochondrial
218012_PM_at	218012_PM_at	0.885055149026767	0.0694498962435236	-187679419341552	-408423364084962	-0.159333333333334	TSPYL2	TSPY like 2
202391_PM_at	202391_PM_at	0.885055149026767	0.0694519200016371	187677986439029	-408425447928574	0.258000000000004	BASP1	brain abundant membrane attached signal protein 1
230053_PM_at	230053_PM_at	0.885055149026767	0.0695291240006677	-187623349648813	-408504896014224	-0.238666666666667
227127_PM_at	227127_PM_at	0.885055149026767	0.0695345875385103	-187619485111519	-408510514811431	-0.187999999999999	TMEM110	transmembrane protein 110
1561989_PM_at	1561989_PM_at	0.885055149026767	0.0695830143978803	-18758524262021	-408560297353126	-0.157333333333333
226723_PM_at	226723_PM_at	0.885055149026767	0.0695836027174921	187584826746971	-408560901916216	0.118666666666667	SVBP	small vasohibin binding protein
231165_PM_at	231165_PM_at	0.885055149026767	0.0695904316536558	-187579999707792	-408567919001907	-0.148000000000001
223693_PM_s_at	223693_PM_s_at	0.885055149026767	0.069604831710795	187569822348636	-408582713410533	0.208666666666666	RADIL	Rap associating with DIL domain
204584_PM_at	204584_PM_at	0.885055149026767	0.0696383128358934	187546166274971	-408617098871253	0.189333333333335	L1CAM	L1 cell adhesion molecule
230851_PM_x_at	230851_PM_x_at	0.885055149026767	0.0696594536542204	187531234269547	-408638801669395	0.189333333333333	METTL26	methyltransferase like 26
200734_PM_s_at	200734_PM_s_at	0.885055149026767	0.0696742915626271	187520756406539	-408654029832744	0.145333333333335	ARF3	ADP ribosylation factor 3
207936_PM_x_at	207936_PM_x_at	0.885055149026767	0.0696846907570917	-18751341410551	-408664700486275	-0.219333333333333	RFPL3	ret finger protein like 3
217598_PM_at	217598_PM_at	0.885055149026767	0.0696858442627912	187512599736354	-408665883998737	0.327999999999999
234451_PM_at	234451_PM_at	0.885055149026767	0.069689495320669	187510022184367	-408669629896418	0.180666666666667
228355_PM_s_at	228355_PM_s_at	0.885055149026767	0.0696963253878168	18750520064579	-408676636821726	0.119333333333333	NDUFAF2	NADH:ubiquinone oxidoreductase complex assembly factor 2
234403_PM_at	234403_PM_at	0.885055149026767	0.0697254393651948	-187484652811145	-408706496502018	-0.194666666666667	OR1I1	olfactory receptor family 1 subfamily I member 1
1555468_PM_at	1555468_PM_at	0.885055149026767	0.0697451422229246	-18747075126227	-408726696502735	-0.201333333333332	NRP2	neuropilin 2
243764_PM_at	243764_PM_at	0.885055149026767	0.0697544774621216	18746416586794	-4087362651733	0.296000000000001	VSIG1	V-set and immunoglobulin domain containing 1
226976_PM_at	226976_PM_at	0.885055149026767	0.0698199652000168	-18741798985912	-408803352251131	-0.116666666666667	KPNA6	karyopherin subunit alpha 6
218024_PM_at	218024_PM_at	0.885055149026767	0.0698265280934089	187413364352718	-408810071739165	0.134666666666664	MPC1	mitochondrial pyruvate carrier 1
1556841_PM_a_at	1556841_PM_a_at	0.885055149026767	0.0698377422385286	187405461522629	-408821551908654	0.239333333333334	ALDH1L2	aldehyde dehydrogenase 1 family member L2
210885_PM_s_at	210885_PM_s_at	0.885055149026767	0.069838746502394	-187404753851156	-408822579900374	-0.170000000000001	TRIM15	tripartite motif containing 15
203893_PM_at	203893_PM_at	0.885055149026767	0.0698399508884504	187403905171727	-408823812721893	0.159333333333334	TAF9	TATA-box binding protein associated factor 9
1557880_PM_at	1557880_PM_at	0.885055149026767	0.0698790808621571	-187376338783642	-408863854272998	-0.153333333333333	PCDH11Y///PCDH11X	protocadherin 11 Y-linked///protocadherin 11 X-linked
202447_PM_at	202447_PM_at	0.885055149026767	0.0698869502209217	187370796557502	-408871904081499	0.111333333333331	DECR1	2,4-dienoyl-CoA reductase 1, mitochondrial
1562250_PM_at	1562250_PM_at	0.885055149026767	0.0698877902967716	-187370204941158	-408872763363992	-0.240666666666666
210817_PM_s_at	210817_PM_s_at	0.885055149026767	0.0698973970327115	-187363439912342	-408882588958707	-0.125999999999999	CALCOCO2	calcium binding and coiled-coil domain 2
206527_PM_at	206527_PM_at	0.885055149026767	0.069897657967122	187363256174406	-408882855817667	0.262666666666665	ABAT	4-aminobutyrate aminotransferase
1557116_PM_at	1557116_PM_at	0.885055149026767	0.069918635356552	-187348486793878	-408904306040685	-0.277333333333337	APOL6	apolipoprotein L6
215581_PM_s_at	215581_PM_s_at	0.885055149026767	0.0699324505061493	-187338762151007	-408918428853403	-0.262666666666666	MCM3AP	minichromosome maintenance complex component 3 associated protein
212291_PM_at	212291_PM_at	0.885055149026767	0.0699444562195155	-187330312530424	-408930699527648	-0.159333333333334	HIPK1	homeodomain interacting protein kinase 1
237991_PM_at	237991_PM_at	0.885055149026767	0.0699643692128602	187316300511341	-408951047060918	0.164666666666666
207563_PM_s_at	207563_PM_s_at	0.885055149026767	0.0699778457988598	187306819490706	-408964814242454	0.137333333333332	OGT	O-linked N-acetylglucosamine (GlcNAc) transferase
220003_PM_at	220003_PM_at	0.885055149026767	0.0699841474557979	-18730238669953	-408971250815801	-0.253333333333333	LRRC36	leucine rich repeat containing 36
1567374_PM_at	1567374_PM_at	0.885055149026767	0.0699879011104382	-187299746419173	-408975084542428	-0.154666666666667
203436_PM_at	203436_PM_at	0.885055149026767	0.0699936017257114	187295736900099	-40898090634411	0.132000000000001	RPP30	ribonuclease P/MRP subunit p30
210935_PM_s_at	210935_PM_s_at	0.885055149026767	0.0700054757871364	187287386197065	-408993031213243	0.238666666666667	WDR1	WD repeat domain 1
217357_PM_at	217357_PM_at	0.885055149026767	0.0700143394984091	-187281153383604	-409002080722912	-0.165333333333334
234332_PM_at	234332_PM_at	0.885055149026767	0.0700317492688499	187268913095864	-409019851889981	0.12	NUB1	negative regulator of ubiquitin like proteins 1
215983_PM_s_at	215983_PM_s_at	0.885055149026767	0.0700401134988033	187263033385391	-409028388078219	0.235333333333334	UBXN8	UBX domain protein 8
242086_PM_at	242086_PM_at	0.885055149026767	0.0700409173953377	-187262468310861	-409029208444846	-0.257333333333333	SPATA6	spermatogenesis associated 6
225922_PM_at	225922_PM_at	0.885105863160738	0.0700692367536932	-187242565633924	-409058101625511	-174	FNIP2	folliculin interacting protein 2
223528_PM_s_at	223528_PM_s_at	0.885105863160738	0.0700772840941665	187236911270633	-409066309762597	0.160666666666669	LOC731602///METTL17	protein RSM22 homolog, mitochondrial-like///methyltransferase like 17
224473_PM_x_at	224473_PM_x_at	0.885144382962952	0.0701082154252116	-187215182944061	-409097849826023	-0.166666666666666	LZTS2	leucine zipper tumor suppressor 2
1552360_PM_a_at	1552360_PM_a_at	0.885144382962952	0.0701261024639255	187202621593922	-409116082139616	0.162000000000002	TIRAP	TIR domain containing adaptor protein
225487_PM_at	225487_PM_at	0.885144382962952	0.070128865944337	-187200681157694	-409118898523164	-0.220666666666669	TMEM18	transmembrane protein 18
239355_PM_at	239355_PM_at	0.885708037200201	0.0701897112181316	187157973983158	-40918087874444	0.122000000000002	GMCL1	germ cell-less, spermatogenesis associated 1
232191_PM_at	232191_PM_at	0.886172779153976	0.0702427367849912	-187120781348794	-409234846874424	-0.170000000000001	ERVH48-1	endogenous retrovirus group 48 member 1
1557049_PM_at	1557049_PM_at	0.886248277073452	0.0702649186867337	-187105229900976	-409257410236453	-0.249333333333333	BTBD19	BTB domain containing 19
217094_PM_s_at	217094_PM_s_at	0.886318348205764	0.0703015570046376	187079552468992	-409294662054889	0.185333333333332	ITCH	itchy E3 ubiquitin protein ligase
1566097_PM_at	1566097_PM_at	0.886318348205764	0.0703028718123552	18707863121861	-409295998495414	0.169333333333332
1563913_PM_at	1563913_PM_at	0.886358689311435	0.0703405101563939	-187052265311686	-40933424485585	-0.156000000000001	LOC101929717	uncharacterized LOC101929717
224303_PM_x_at	224303_PM_x_at	0.886358689311435	0.0703649474265992	-187035153324869	-40935906525167	-132	NIN	ninein
219110_PM_at	219110_PM_at	0.886358689311435	0.0703777719088888	18702617513251	-40937208713158	0.154666666666666	GAR1	GAR1 ribonucleoprotein
229218_PM_at	229218_PM_at	0.886358689311435	0.0703851069946672	-187021040600289	-40937953398762	-0.148666666666668	COL1A2	collagen type I alpha 2 chain
214703_PM_s_at	214703_PM_s_at	0.886358689311435	0.0703998738426353	-187010705255217	-409394523348928	-0.161333333333332	MAN2B2	mannosidase alpha class 2B member 2
201388_PM_at	201388_PM_at	0.886358689311435	0.0704056536640781	187006660453707	-409400389353724	0.186666666666667	PSMD3	proteasome 26S subunit, non-ATPase 3
202844_PM_s_at	202844_PM_s_at	0.886358689311435	0.0704293359162075	186990090250691	-409424419392191	0.111333333333334	RALBP1	ralA binding protein 1
224954_PM_at	224954_PM_at	0.886358689311435	0.0704356681189092	186985660490419	-409430843132118	0.160666666666664	SHMT1	serine hydroxymethyltransferase 1
1570190_PM_at	1570190_PM_at	0.88636784961183	0.0704684114920932	-186962759963124	-409464050051985	-0.17	LSAMP	limbic system-associated membrane protein
232719_PM_at	232719_PM_at	0.88636784961183	0.0704687955005293	186962491443999	-409464439399554	0.227333333333334	CELF4	CUGBP, Elav-like family member 4
1556808_PM_at	1556808_PM_at	0.886746214188635	0.0705398135230932	-186912853437805	-409536406103782	-0.249333333333333
220306_PM_at	220306_PM_at	0.886746214188635	0.0705400237652502	186912706552837	-40953661904012	0.472000000000002	FAM46C	family with sequence similarity 46 member C
236320_PM_at	236320_PM_at	0.886746214188635	0.0705790540494748	-186885444682496	-409576137806307	-0.239333333333332	CCDC17	coiled-coil domain containing 17
221483_PM_s_at	221483_PM_s_at	0.886746214188635	0.0705791553697893	186885373929123	-409576240364473	0.0973333333333333	ARPP19	cAMP regulated phosphoprotein 19
209585_PM_s_at	209585_PM_s_at	0.886746214188635	0.0705890760242087	186878446621263	-409586281464113	0.239999999999999	MINPP1	multiple inositol-polyphosphate phosphatase 1
214883_PM_at	214883_PM_at	0.886746214188635	0.070608686972072	186864755317115	-409606126094802	162	THRA	thyroid hormone receptor, alpha
224801_PM_at	224801_PM_at	0.886746214188635	0.070612323041577	-186862217168374	-40960980484791	-236	NDFIP2	Nedd4 family interacting protein 2
214511_PM_x_at	214511_PM_x_at	0.886954528200872	0.0706515088381973	-186834870739326	-409649437875917	-0.361999999999999	FCGR1B	Fc fragment of IgG receptor Ib
222709_PM_at	222709_PM_at	0.886954528200872	0.0706659349637047	-186824806515853	-40966402276636	-0.222666666666668	ATG7	autophagy related 7
233408_PM_at	233408_PM_at	0.886954528200872	0.0706840196767668	-1868121924095	-409682302040134	-0.178666666666666	PREX2	phosphatidylinositol-3,4,5-trisphosphate dependent Rac exchange factor 2
218392_PM_x_at	218392_PM_x_at	0.886954528200872	0.0707083234598001	186795244854955	-409706859465278	0.203333333333333	SFXN1	sideroflexin 1
201683_PM_x_at	201683_PM_x_at	0.886954528200872	0.0707099634837285	186794101410719	-40970851628197	0.134000000000001	TOX4	TOX high mobility group box family member 4
201953_PM_at	201953_PM_at	0.887357000207098	0.0707874065097251	-186740133092547	-409786705818613	-0.140000000000002	CIB1	calcium and integrin binding 1
206815_PM_at	206815_PM_at	0.887357000207098	0.0708354878431786	-18670665176036	-409835204907023	-0.296666666666667	SPAG8	sperm associated antigen 8
231779_PM_at	231779_PM_at	0.887357000207098	0.0708417330841322	186702304330875	-409841501842589	0.2	IRAK2	interleukin 1 receptor associated kinase 2
215502_PM_at	215502_PM_at	0.887357000207098	0.0708455411541789	-186699653623145	-409845341144193	-0.197999999999999
220428_PM_at	220428_PM_at	0.887357000207098	0.0708617762343565	-186688354137732	-409861706914775	-0.160666666666668	CD207	CD207 molecule
217720_PM_at	217720_PM_at	0.887357000207098	0.0708676755019721	186684248844841	-40986765268379	0.12333333333333	CHCHD2	coiled-coil-helix-coiled-coil-helix domain containing 2
240706_PM_at	240706_PM_at	0.887357000207098	0.0708689121298393	-186683388314229	-409868898992779	-194
203052_PM_at	203052_PM_at	0.887357000207098	0.0709082404027929	-186656027715901	-409908523102165	-0.292000000000001	C2	complement component 2
230433_PM_at	230433_PM_at	0.887357000207098	0.0709210608449772	-186647111373615	-409921434935118	-0.135999999999999	LOC729970	hCG2028352-like
1569492_PM_at	1569492_PM_at	0.887357000207098	0.0709330471514529	-186638776405087	-409933504442697	-0.15	LOC101927752	uncharacterized LOC101927752
1566003_PM_x_at	1566003_PM_x_at	0.887357000207098	0.070937415905382	-18663573878659	-409937902982692	-0.215333333333331
239764_PM_at	239764_PM_at	0.887357000207098	0.0709408637043986	186633341626351	-409941374085476	0.245333333333333	ITPR1-AS1	ITPR1 antisense RNA 1 (head to head)
1561055_PM_at	1561055_PM_at	0.887357000207098	0.0709528808536243	-186624987212545	-40995347105761	-154	LOC100507534	uncharacterized LOC100507534
1554784_PM_at	1554784_PM_at	0.887782644317683	0.0710163048446389	-18658091446266	-410017280285307	-0.170666666666667	CNTN1	contactin 1
204440_PM_at	204440_PM_at	0.887782644317683	0.0710215665514127	-186577259667377	-410022571230643	-0.458666666666664	CD83	CD83 molecule
203891_PM_s_at	203891_PM_s_at	0.887782644317683	0.0710504910208258	186557172800877	-410051648991367	184	DAPK3	death associated protein kinase 3
231547_PM_at	231547_PM_at	0.887782644317683	0.0710518175905535	-186556251720396	-410052982289772	-0.246666666666667	ZBTB37	zinc finger and BTB domain containing 37
41644_PM_at	41644_PM_at	0.888083964825547	0.0711001860780916	-186522677974234	-410101578052862	-0.273333333333332	SASH1	SAM and SH3 domain containing 1
201579_PM_at	201579_PM_at	0.888083964825547	0.0711083953193954	-186516981683955	-410109822380043	-0.173333333333334	FAT1	FAT atypical cadherin 1
213142_PM_x_at	213142_PM_x_at	0.888466729839687	0.0712242572772405	-186436646594523	-41022607174751	-0.166666666666671	GSAP	gamma-secretase activating protein
1554827_PM_a_at	1554827_PM_a_at	0.888466729839687	0.0712544304918102	-186415743813405	-410256312863932	-0.210666666666667	ADCY7	adenylate cyclase 7
228816_PM_at	228816_PM_at	0.888466729839687	0.0712662564744367	186407553321565	-410268161746815	0.426666666666667	ATP6AP1L	ATPase H+ transporting accessory protein 1 like
215677_PM_s_at	215677_PM_s_at	0.888466729839687	0.0712666477807854	186407282328784	-41026855377518	0.257333333333334	BRF1	BRF1, RNA polymerase III transcription initiation factor 90 kDa subunit
240089_PM_at	240089_PM_at	0.888466729839687	0.0712911259050684	186390332941371	-41029307251769	0.304666666666666
1566464_PM_at	1566464_PM_at	0.888466729839687	0.0712912044398799	-186390278569542	-410293151168417	-0.154666666666666	KCNK1	potassium two pore domain channel subfamily K member 1
241402_PM_at	241402_PM_at	0.888466729839687	0.0712940379083076	-186388316915083	-410295988757367	-0.261333333333331	TSEN54	tRNA splicing endonuclease subunit 54
230804_PM_at	230804_PM_at	0.888466729839687	0.0713108552781697	-186376675362627	-410312828116641	-136	NKAPL	NFKB activating protein like
244183_PM_x_at	244183_PM_x_at	0.888466729839687	0.0713201975804898	186370209321741	-410322180810556	0.186666666666667	PCDHB3	protocadherin beta 3
201472_PM_at	201472_PM_at	0.888466729839687	0.0713269124383717	186365562249308	-410328902333078	0.114666666666665	VBP1	VHL binding protein 1
232849_PM_at	232849_PM_at	0.888466729839687	0.0713381491721973	-186357786614436	-41034014871507	-206	LOC100128988	uncharacterized LOC100128988
212038_PM_s_at	212038_PM_s_at	0.888466729839687	0.0713416423701811	186355369592862	-410343644528707	0.123333333333335	VDAC1	voltage dependent anion channel 1
240835_PM_at	240835_PM_at	0.888466729839687	0.0713501381872537	-18634949157101	-410352145947929	-184
221488_PM_s_at	221488_PM_s_at	0.888519579879604	0.0713706214670722	186335322220626	-410372638310319	0.125333333333332	CUTA	cutA divalent cation tolerance homolog
242841_PM_at	242841_PM_at	0.888832308531164	0.0714119862615918	-18630671866513	-410414002391421	-0.204666666666666
226827_PM_at	226827_PM_at	0.888874343432036	0.0714449971526104	186283901981591	-410446994442373	0.192000000000001
1557756_PM_a_at	1557756_PM_a_at	0.888874343432036	0.0714755984749357	186262758829502	-410477563828124	0.333999999999999	CEP128	centrosomal protein 128
243930_PM_x_at	243930_PM_x_at	0.888874343432036	0.071493462876704	-186250419493276	-410495403154244	-0.167333333333334
223436_PM_s_at	223436_PM_s_at	0.888874343432036	0.0715043506579781	186242900358809	-410506273328508	0.172666666666666	TRPT1	tRNA phosphotransferase 1
222978_PM_at	222978_PM_at	0.888874343432036	0.0715059341824065	186241806853824	-410507854145583	0.125333333333337	SURF4	surfeit 4
222618_PM_at	222618_PM_at	0.888874343432036	0.0715567405331656	-186206733469442	-410558553888104	-132	SMU1	DNA replication regulator and spliceosomal factor
1564242_PM_at	1564242_PM_at	0.888874343432036	0.0715646119604592	186201301460151	-410566405374348	172	TRPM2-AS	TRPM2 antisense RNA
204634_PM_at	204634_PM_at	0.888874343432036	0.0715745086989487	186194472526356	-410576275738132	0.162666666666667	NEK4	NIMA related kinase 4
235570_PM_at	235570_PM_at	0.888874343432036	0.0715785258323769	-186191700860424	-410580281751911	-0.229333333333334	RBMS3	RNA binding motif single stranded interacting protein 3
223956_PM_at	223956_PM_at	0.888874343432036	0.0716012072729723	-186176054048918	-410602895924888	-0.183333333333332	TMPRSS13	transmembrane protease, serine 13
225581_PM_s_at	225581_PM_s_at	0.888874343432036	0.0716137844948462	186167379472291	-410615432563252	0.187333333333334	MRPL50	mitochondrial ribosomal protein L50
233969_PM_at	233969_PM_at	0.888874343432036	0.0716176913553651	186164685155659	-41061932634079	0.608666666666666	IGL	immunoglobulin lambda locus
1552436_PM_a_at	1552436_PM_a_at	0.888874343432036	0.0716337347302427	186153622366926	-410635313623286	0.205333333333333	CDH23	cadherin-related 23
241011_PM_at	241011_PM_at	0.888874343432036	0.0716440282065261	-186146525567497	-410645569105739	-148
219514_PM_at	219514_PM_at	0.888874343432036	0.0716806362526613	-186121293362565	-410682029339715	-174	ANGPTL2	angiopoietin like 2
227421_PM_at	227421_PM_at	0.888874343432036	0.0716845774709937	186118577524596	-41068595346403	304	YBEY	ybeY metallopeptidase (putative)
218986_PM_s_at	218986_PM_s_at	0.888874343432036	0.0717034293580461	-186105588724716	-410704720413417	-264	DDX60	DEXD/H-box helicase 60
204247_PM_s_at	204247_PM_s_at	0.888874343432036	0.0717077830925525	186102589452331	-410709053786326	0.170666666666667	CDK5	cyclin dependent kinase 5
218492_PM_s_at	218492_PM_s_at	0.888921764029075	0.0717278550340558	18608876398026	-410729028237803	0.145999999999998	THAP7	THAP domain containing 7
244734_PM_at	244734_PM_at	0.889601685827445	0.0718249956051364	186021900759122	-410825613080478	0.153333333333333	MTHFSD	methenyltetrahydrofolate synthetase domain containing
231168_PM_at	231168_PM_at	0.889601685827445	0.0718261549112927	-186021103260411	-410826764915462	-0.192666666666667
231802_PM_at	231802_PM_at	0.889601685827445	0.0718431947088263	-186009382679499	-4108436926192	-176	CLEC3A	C-type lectin domain family 3 member A
240197_PM_at	240197_PM_at	0.889601685827445	0.0718477538092201	-186006247171441	-410848221004244	-178	SYN2	synapsin II
1569349_PM_at	1569349_PM_at	0.889820875240653	0.0718840539025575	185981287968286	-41088426563955	0.270000000000001	EMSY	EMSY, BRCA2 interacting transcriptional repressor
235920_PM_at	235920_PM_at	0.889820875240653	0.0719073273667678	18596529129029	-410907365137185	0.226666666666667
211214_PM_s_at	211214_PM_s_at	0.889820875240653	0.0719142449111609	-185960537471716	-410914229440915	-216	DAPK1	death associated protein kinase 1
238912_PM_x_at	238912_PM_x_at	0.890002544991027	0.071945193392951	185939274104051	-410944931132769	0.147333333333334	C9orf85	chromosome 9 open reading frame 85
231470_PM_at	231470_PM_at	0.890322472611529	0.0720108150961216	-1858942141724	-411009983116112	-0.190666666666667	LINC00664	long intergenic non-protein coding RNA 664
201970_PM_s_at	201970_PM_s_at	0.890322472611529	0.0720336133953274	185878567679775	-411032568727731	0.130000000000001	NASP	nuclear autoantigenic sperm protein
235276_PM_at	235276_PM_at	0.890322472611529	0.0720489887792423	-185868017935519	-411047796381074	-0.353333333333333	EPSTI1	epithelial stromal interaction 1 (breast)
213658_PM_at	213658_PM_at	0.890322472611529	0.072055134656295	-185863801511659	-411053882240155	-0.295999999999998
235698_PM_at	235698_PM_at	0.890322472611529	0.0720770055700143	-185848799310025	-411075535094778	-0.222666666666666	ZFP90	ZFP90 zinc finger protein
203366_PM_at	203366_PM_at	0.890322472611529	0.0721366284803509	-185807921184981	-41113452807432	-0.119333333333333	POLG	DNA polymerase gamma, catalytic subunit
229505_PM_at	229505_PM_at	0.890322472611529	0.0721429841941955	-18580356534467	-41114081357946	-0.217333333333333
225271_PM_at	225271_PM_at	0.890322472611529	0.0721501306786915	-185798667948271	-411147880416543	-0.210000000000001	TMEM63B	transmembrane protein 63B
220593_PM_s_at	220593_PM_s_at	0.890322472611529	0.0721571082273464	-185793886722374	-411154779482285	-0.162666666666667	CCDC40	coiled-coil domain containing 40
1555272_PM_at	1555272_PM_at	0.890322472611529	0.072159449608923	185792282426141	-411157094369184	0.164666666666668	RSPH10B2	radial spoke head 10 homolog B2
217148_PM_x_at	217148_PM_x_at	0.890322472611529	0.072175438287466	185781328301127	-411172899987323	0.897333333333333	LOC100293440	similar to Ig lambda chain
239103_PM_at	239103_PM_at	0.890322472611529	0.0721850436980448	-185774748464727	-411182393631293	-0.223333333333334
229335_PM_at	229335_PM_at	0.890322472611529	0.0721926806153804	-18576951760802	-411189940728195	-0.165999999999999	CADM4	cell adhesion molecule 4
1553935_PM_at	1553935_PM_at	0.890322472611529	0.0722342599673899	-185741046414356	-411231016158499	-0.160666666666666	BFSP2-AS1	BFSP2 antisense RNA 1
224506_PM_s_at	224506_PM_s_at	0.890322472611529	0.0722454674345457	-185733374575126	-411242083493559	-0.200666666666666	PLPP7	phospholipid phosphatase 7 (inactive)
1569097_PM_at	1569097_PM_at	0.890322472611529	0.0722473176848207	-185732108122706	-411243910433671	-0.148000000000001	TP53BP1	tumor protein p53 binding protein 1
1557944_PM_s_at	1557944_PM_s_at	0.890322472611529	0.0722906537718838	-185702453541074	-411286686327986	-0.157333333333334	CTNND1	catenin delta 1
1569988_PM_at	1569988_PM_at	0.890322472611529	0.072301568240202	185694987246917	-411297455408194	0.149333333333333	LOC101928510	uncharacterized LOC101928510
231117_PM_at	231117_PM_at	0.890322472611529	0.0723119578950496	-185687880860279	-411307705059352	-0.184666666666668	FAM181A	family with sequence similarity 181 member A
1555550_PM_at	1555550_PM_at	0.890322472611529	0.0723155731265097	-185685408294807	-411311271207111	-0.215333333333333	ZACN	zinc activated ion channel
1568449_PM_at	1568449_PM_at	0.890322472611529	0.0723213317450338	-185681470021099	-41131695124973	-306
210117_PM_at	210117_PM_at	0.890322472611529	0.0723495374724074	-185662184225349	-411344765164588	-0.272666666666667	SPAG1	sperm associated antigen 1
1552423_PM_at	1552423_PM_at	0.890322472611529	0.0723534003280288	-185659543481395	-411348573462295	-0.247333333333332	ETV3	ETS variant 3
1554984_PM_a_at	1554984_PM_a_at	0.890322472611529	0.0723615833994968	-185653949729474	-411356640243951	-0.239333333333333	HLA-DOB	major histocompatibility complex, class II, DO beta
229342_PM_at	229342_PM_at	0.890868863021045	0.0724226857450778	185612198743533	-411416843603545	0.169999999999999	NCBP3	nuclear cap binding subunit 3
238582_PM_at	238582_PM_at	0.890868863021045	0.0724873550261517	-185568043329715	-411480502588619	-0.165333333333332	C21orf2	chromosome 21 open reading frame 2
224632_PM_at	224632_PM_at	0.890868863021045	0.0724910450278861	185565524857984	-411484133120974	0.180666666666667	GPATCH4	G-patch domain containing 4
203915_PM_at	203915_PM_at	0.890868863021045	0.0725094075521676	-18555299384059	-411502196785206	-0.353333333333334	CXCL9	C-X-C motif chemokine ligand 9
201930_PM_at	201930_PM_at	0.890868863021045	0.0725426550210146	185530311900231	-411534890753443	0.174666666666663	MCM6	minichromosome maintenance complex component 6
221664_PM_s_at	221664_PM_s_at	0.890868863021045	0.0725536575407478	185522807770356	-411545706593698	0.266666666666666	F11R	F11 receptor
1562694_PM_at	1562694_PM_at	0.890868863021045	0.0725637286271003	185515939766967	-411555605274595	174	IGF2BP2-AS1	IGF2BP2 antisense RNA 1
241488_PM_at	241488_PM_at	0.890868863021045	0.0725847233697973	-185501624971615	-411576235912607	-0.156666666666666
236451_PM_at	236451_PM_at	0.890868863021045	0.072622684841499	185475750789637	-411613522918115	0.390666666666665	LOC100996579	uncharacterized LOC100996579
244654_PM_at	244654_PM_at	0.890868863021045	0.0726238640948064	-185474947207144	-411614680887354	-0.212666666666665	MYO1G	myosin IG
223578_PM_x_at	223578_PM_x_at	0.890868863021045	0.0726321437871844	185469305463461	-411622810578192	0.381333333333334	MALAT1	metastasis associated lung adenocarcinoma transcript 1 (non-protein coding)
242737_PM_at	242737_PM_at	0.890868863021045	0.0726389055115089	-185464698464557	-411629449070294	-0.177333333333332
37254_PM_at	37254_PM_at	0.890868863021045	0.0726805821036104	185436310850055	-411670351597733	0.199333333333334	ZNF133	zinc finger protein 133
235420_PM_at	235420_PM_at	0.890868863021045	0.0726881818702783	-185431135843657	-411677807522666	-202	HAPLN4	hyaluronan and proteoglycan link protein 4
205677_PM_s_at	205677_PM_s_at	0.890868863021045	0.0726927169493606	185428047934887	-411682256370586	212	DLEU1	deleted in lymphocytic leukemia 1
1555565_PM_s_at	1555565_PM_s_at	0.890868863021045	0.0726982989804312	18542424738907	-411687731858042	0.199999999999999	TAPBP	TAP binding protein (tapasin)
218005_PM_at	218005_PM_at	0.890868863021045	0.0727015433349251	185422038573509	-41169091408234	0.130666666666668	ZNF22	zinc finger protein 22
AFFX-HUMISGF3A/M97935_3_at	AFFX-HUMISGF3A/M97935_3_at	0.890868863021045	0.0727152681764868	-185412695385178	-411704374418302	-0.289333333333335	STAT1	signal transducer and activator of transcription 1
202580_PM_x_at	202580_PM_x_at	0.890868863021045	0.072715349396911	185412640098854	-411704454065396	0.281333333333331	FOXM1	forkhead box M1
224670_PM_at	224670_PM_at	0.890970800134629	0.0727535428938277	-185386647837868	-411741897227558	-0.117999999999999	SYS1	Sys1 golgi trafficking protein
211255_PM_x_at	211255_PM_x_at	0.890970800134629	0.0727719580958012	185374119701721	-411759943178709	0.224000000000001	DEDD	death effector domain containing
1566106_PM_at	1566106_PM_at	0.890970800134629	0.072772521352493	-185373736552582	-41176049506472	-0.204666666666667
240223_PM_at	240223_PM_at	0.891004626351932	0.072796315385097	-185357553243192	-411783804607247	-0.309999999999999	SLC2A9	solute carrier family 2 member 9
230599_PM_at	230599_PM_at	0.891004626351932	0.0728078531375215	-185349707568906	-411795104511345	-0.234666666666665
219805_PM_at	219805_PM_at	0.891038029587403	0.0728268677385519	185336779957844	-411813722973242	0.160666666666668	CXorf56	chromosome X open reading frame 56
209911_PM_x_at	209911_PM_x_at	0.891117555986599	0.0728655030354046	185310521562161	-41185153743649	0.344666666666669	HIST1H2BD	histone cluster 1, H2bd
1558440_PM_at	1558440_PM_at	0.891117555986599	0.0728659407015269	-185310224171605	-411851965681865	-0.128000000000001
202240_PM_at	202240_PM_at	0.891761090345199	0.0729348602630863	185263412958368	-411919367620647	182	PLK1	polo like kinase 1
232380_PM_at	232380_PM_at	0.89221677665645	0.07298843630292	-185227049446648	-411971717097029	-0.201333333333333	FGGY	FGGY carbohydrate kinase domain containing
229393_PM_at	229393_PM_at	0.892631866619466	0.0730500459484975	-185185261537912	-412031865729651	-0.222000000000001	L3MBTL3	l(3)mbt-like 3 (Drosophila)
236079_PM_at	236079_PM_at	0.892631866619466	0.0730550214515575	-1851818881252	-412036720887196	-0.139333333333333	LOC202025	uncharacterized LOC202025
215629_PM_s_at	215629_PM_s_at	0.892700472394231	0.0731000068760918	185151396733828	-412080602253187	0.229333333333333	DLEU2L///DLEU2	deleted in lymphocytic leukemia 2-like///deleted in lymphocytic leukemia 2 (non-protein coding)
1562013_PM_a_at	1562013_PM_a_at	0.892700472394231	0.0731097376760624	185144803251591	-412090090453287	214	LOC100506730	uncharacterized LOC100506730
210455_PM_at	210455_PM_at	0.892700472394231	0.0731586697494835	-185111658799671	-412137782230167	-0.250666666666667	R3HCC1L	R3H domain and coiled-coil containing 1 like
237148_PM_at	237148_PM_at	0.892700472394231	0.0731626170252749	-185108985914207	-412141627973165	-0.153999999999999
1555490_PM_s_at	1555490_PM_s_at	0.892700472394231	0.0731724850465237	-185102304354289	-412151241200689	-278	PDZD3	PDZ domain containing 3
1557993_PM_at	1557993_PM_at	0.892700472394231	0.0731826840260633	-185095399515336	-412161175391139	-0.190666666666666
222655_PM_s_at	222655_PM_s_at	0.892700472394231	0.0732060088451697	185079611410343	-412183889106438	0.193333333333333	IMPAD1	inositol monophosphatase domain containing 1
244013_PM_at	244013_PM_at	0.892700472394231	0.073241787883953	-185055401655812	-412218715777934	-0.275999999999999	SVBP	small vasohibin binding protein
216562_PM_at	216562_PM_at	0.892700472394231	0.073255085941619	185046406153653	-412231655251752	0.22
1553228_PM_at	1553228_PM_at	0.892700472394231	0.0732882453609074	185023981471394	-412263909635743	0.127333333333333	CCDC89	coiled-coil domain containing 89
204219_PM_s_at	204219_PM_s_at	0.892700472394231	0.0733229402849349	185000527666611	-412297640989662	0.104666666666665	PSMC1	proteasome 26S subunit, ATPase 1
239388_PM_at	239388_PM_at	0.892700472394231	0.0733271324506748	-184997694401205	-412301715577326	-0.303333333333335
209215_PM_at	209215_PM_at	0.892700472394231	0.0733280248369306	-184997091301933	-412302582902727	-0.159999999999998	MFSD10	major facilitator superfamily domain containing 10
31845_PM_at	31845_PM_at	0.892700472394231	0.0733286941827159	-18499663894369	-412303233443923	-0.140666666666664	ELF4	E74 like ETS transcription factor 4
223658_PM_at	223658_PM_at	0.892700472394231	0.0733412089908727	18498818181829	-412315395497435	0.167333333333334	KCNK6	potassium two pore domain channel subfamily K member 6
1562677_PM_at	1562677_PM_at	0.892700472394231	0.0733604472984555	-184975183564702	-412334087227651	-158
224066_PM_s_at	224066_PM_s_at	0.892700472394231	0.0734018494370592	184947220332534	-412374295402906	274	HIPK2	homeodomain interacting protein kinase 2
230848_PM_s_at	230848_PM_s_at	0.892700472394231	0.0734037939421255	-184945907334907	-412376183238322	-0.227333333333333	MGA	MGA, MAX dimerization protein
1568764_PM_x_at	1568764_PM_x_at	0.892700472394231	0.0734132204294295	184939542663714	-412385334250419	0.235333333333333	LOC728613///PDCD6	programmed cell death 6 pseudogene///programmed cell death 6
215418_PM_at	215418_PM_at	0.892700472394231	0.0734219670013895	-184933637689953	-412393824097987	-0.221333333333333	PARVA	parvin alpha
201763_PM_s_at	201763_PM_s_at	0.892700472394231	0.0734447734601882	184918243454388	-412415956091861	0.165999999999999	DAXX	death domain associated protein
222393_PM_s_at	222393_PM_s_at	0.892700472394231	0.0734885866522373	-184888681258869	-412458453057215	-0.119333333333334	NAA50	N(alpha)-acetyltransferase 50, NatE catalytic subunit
227913_PM_at	227913_PM_at	0.892700472394231	0.0734962443902296	-184883515880228	-412465877973842	-0.185333333333333	EXOSC3	exosome component 3
201434_PM_at	201434_PM_at	0.892700472394231	0.0735098361649471	184874348945848	-412479054484263	0.121333333333336	TTC1	tetratricopeptide repeat domain 1
223245_PM_at	223245_PM_at	0.892700472394231	0.0735115156563294	184873216318241	-412480682482735	238	STRBP	spermatid perinuclear RNA binding protein
206289_PM_at	206289_PM_at	0.892700472394231	0.0735186083101014	184868433366948	-412487557240305	0.237333333333333	HOXA4	homeobox A4
218622_PM_at	218622_PM_at	0.892700472394231	0.0735252428128868	18486395972836	-412493987282803	0.175999999999998	NUP37	nucleoporin 37
217312_PM_s_at	217312_PM_s_at	0.892700472394231	0.0735536690456436	184844795856486	-412521530492256	0.156000000000001	COL7A1	collagen type VII alpha 1 chain
201521_PM_s_at	201521_PM_s_at	0.892700472394231	0.0735827637823797	184825187864274	-412549709706375	0.224666666666666	NCBP2	nuclear cap binding protein subunit 2
216693_PM_x_at	216693_PM_x_at	0.892700472394231	0.0736312822753584	184792504247789	-412596675095184	0.334000000000001	HDGFRP3	hepatoma-derived growth factor, related protein 3
225897_PM_at	225897_PM_at	0.892700472394231	0.0736493744109201	-18478032151875	-412614179657864	-0.284666666666664	MARCKS	myristoylated alanine rich protein kinase C substrate
228866_PM_at	228866_PM_at	0.892700472394231	0.073651204249836	-184779089499856	-412615949814704	-0.21
1562902_PM_at	1562902_PM_at	0.892700472394231	0.0736635323114771	-184770789776714	-412627874563637	-0.187333333333334	LOC101927723	uncharacterized LOC101927723
214537_PM_at	214537_PM_at	0.892700472394231	0.0736650509651744	184769767443085	-412629343387558	296	HIST1H1D	histone cluster 1, H1d
217858_PM_s_at	217858_PM_s_at	0.892700472394231	0.0736669222305495	184768507761646	-41263115320899	0.161333333333333	ARMCX3	armadillo repeat containing, X-linked 3
238871_PM_at	238871_PM_at	0.892700472394231	0.0736760665017893	184762352497742	-412639996519501	0.199333333333333	AFDN	afadin, adherens junction formation factor
223655_PM_at	223655_PM_at	0.892700472394231	0.0736795441987224	-184760011734484	-412643359450037	-0.155333333333334	CD163L1	CD163 molecule like 1
1554041_PM_at	1554041_PM_at	0.892700472394231	0.0736811197164973	-184758951318344	-412644882919013	-0.207333333333332	TMEM239	transmembrane protein 239
233779_PM_x_at	233779_PM_x_at	0.892700472394231	0.0737038090588832	-184743682206506	-412666818850662	-0.141333333333334
226278_PM_at	226278_PM_at	0.892700472394231	0.0737185126419571	184733789370251	-412681030354898	0.183999999999997	SVIP	small VCP interacting protein
221304_PM_at	221304_PM_at	0.892700472394231	0.0737730366153899	-184697119381352	-412733703262149	-0.135333333333333	UGT1A7///UGT1A8///UGT1A10	UDP glucuronosyltransferase family 1 member A7///UDP glucuronosyltransferase family 1 member A8///UDP glucuronosyltransferase family 1 member A10
209722_PM_s_at	209722_PM_s_at	0.892700472394231	0.0737870487378224	-184687699300248	-412747232983824	-0.187333333333334	SERPINB9	serpin family B member 9
203168_PM_at	203168_PM_at	0.892700472394231	0.0738492945194825	184645871138645	-41280730275314	0.269333333333335	ATF6B	activating transcription factor 6 beta
201784_PM_s_at	201784_PM_s_at	0.892700472394231	0.0738821720904289	184623790107404	-412839009221654	0.09866666666667	C11orf58	chromosome 11 open reading frame 58
207144_PM_s_at	207144_PM_s_at	0.892700472394231	0.0738919129731736	-184617249609376	-412848400248044	-0.197333333333334	CITED1	Cbp/p300 interacting transactivator with Glu/Asp rich carboxy-terminal domain 1
207849_PM_at	207849_PM_at	0.892700472394231	0.0738919573978232	-184617219782214	-412848443074105	-294	IL2	interleukin 2
207153_PM_s_at	207153_PM_s_at	0.892700472394231	0.0738921021914598	184617122566401	-412848582657258	0.135999999999999	GLMN	glomulin, FKBP associated protein
212089_PM_at	212089_PM_at	0.892700472394231	0.073892331311343	-184616968733484	-412848803531534	-0.378000000000001	LMNA	lamin A/C
223480_PM_s_at	223480_PM_s_at	0.892700472394231	0.0738988960919227	184612561260683	-412855131747824	0.118666666666666	MRPL47	mitochondrial ribosomal protein L47
216749_PM_at	216749_PM_at	0.892700472394231	0.0739311415763419	-184590917095981	-412886206564872	-242
1562992_PM_at	1562992_PM_at	0.892700472394231	0.0740059751094749	-184540717604685	-412958267696728	-128
237367_PM_x_at	237367_PM_x_at	0.892700472394231	0.0740095866615715	184538296017717	-412961743486421	0.193333333333332	CFLAR	CASP8 and FADD like apoptosis regulator
203907_PM_s_at	203907_PM_s_at	0.892700472394231	0.0740239976927637	-184528634262368	-41297561099215	-0.112666666666668	IQSEC1	IQ motif and Sec7 domain 1
209646_PM_x_at	209646_PM_x_at	0.892700472394231	0.074042393885655	184516303025175	-412993309178351	0.244000000000001	ALDH1B1	aldehyde dehydrogenase 1 family member B1
232357_PM_at	232357_PM_at	0.892700472394231	0.0740451513417877	184514454887743	-412995961604748	0.215333333333334	TTLL9	tubulin tyrosine ligase like 9
239332_PM_at	239332_PM_at	0.892700472394231	0.0740544514052528	-184508222114419	-413004906659111	-0.331333333333334	LOC105371809	uncharacterized LOC105371809
203068_PM_at	203068_PM_at	0.892700472394231	0.0740673116719939	18449960444475	-413017274043126	0.149333333333331	KLHL21	kelch like family member 21
215947_PM_s_at	215947_PM_s_at	0.892700472394231	0.0741312042148405	184456808983204	-413078683952961	112	FAM136A	family with sequence similarity 136 member A
209029_PM_at	209029_PM_at	0.892700472394231	0.0741452529122035	184447403342969	-413092179208624	128	COPS7A	COP9 signalosome subunit 7A
200945_PM_s_at	200945_PM_s_at	0.892700472394231	0.0741457773745887	184447052243508	-413092682957332	0.106666666666667	SEC31A	SEC31 homolog A, COPII coat complex component
204315_PM_s_at	204315_PM_s_at	0.892700472394231	0.0741484041439062	184445293794164	-413095205925113	0.317333333333333	GTSE1	G2 and S-phase expressed 1
1554360_PM_at	1554360_PM_at	0.892700472394231	0.0741489632853312	184444919492619	-413095742958766	0.189333333333332	FCHSD2	FCH and double SH3 domains 2
213062_PM_at	213062_PM_at	0.892700472394231	0.0741533123277698	184442008230504	-413099919898116	0.179333333333335	NTAN1	N-terminal asparagine amidase
218074_PM_at	218074_PM_at	0.892700472394231	0.0741720923764923	184429438485085	-413117953775243	0.120000000000001	FAM96B	family with sequence similarity 96 member B
222996_PM_s_at	222996_PM_s_at	0.892700472394231	0.0741817895603193	1844229490914	-41312726376534	0.206666666666662	CXXC5	CXXC finger protein 5
1568734_PM_a_at	1568734_PM_a_at	0.892700472394231	0.074189797427941	-184417590741449	-413134950913909	-0.180666666666668	HS1BP3	HCLS1 binding protein 3
214206_PM_at	214206_PM_at	0.892700472394231	0.0742101438423079	-184403978453282	-413154478469695	-0.131999999999999	PPIL6	peptidylprolyl isomerase like 6
202244_PM_at	202244_PM_at	0.892700472394231	0.0742139079128174	184401460540482	-413158090426946	0.102666666666666	PSMB4	proteasome subunit beta 4
218765_PM_at	218765_PM_at	0.892700472394231	0.0742160495305348	-184400027989406	-413160145410722	-0.210666666666669	SIDT2	SID1 transmembrane family member 2
211411_PM_at	211411_PM_at	0.892700472394231	0.0742387464759173	-184384847930391	-413181920325323	-0.195333333333333
225418_PM_at	225418_PM_at	0.892700472394231	0.074242880325621	-184382083576514	-413185885479975	-0.214666666666667	NECTIN2	nectin cell adhesion molecule 2
238008_PM_at	238008_PM_at	0.892700472394231	0.074243794249779	-18438147244245	-413186762076771	-0.155333333333334	PRR18	proline rich 18
1561197_PM_at	1561197_PM_at	0.892700472394231	0.0742596067149777	-184370899786412	-413201926894725	-142	LOC100294357///LOC442028	hypothetical protein LOC100294357///uncharacterized LOC442028
201215_PM_at	201215_PM_at	0.892700472394231	0.0742679804503069	-18436530165236	-413209956265504	-0.31	PLS3	plastin 3
223072_PM_s_at	223072_PM_s_at	0.893082055565517	0.0743270674824691	184325815238821	-413266585986535	0.193333333333333	INO80B///WBP1	INO80 complex subunit B///WW domain binding protein 1
219199_PM_at	219199_PM_at	0.893082055565517	0.07439970849207	-184277307785806	-413336140322862	-0.256666666666666	AFF4	AF4/FMR2 family member 4
211441_PM_x_at	211441_PM_x_at	0.893082055565517	0.0744196924293117	-184263970221219	-41335526241178	-0.166666666666667	CYP3A43	cytochrome P450 family 3 subfamily A member 43
224444_PM_s_at	224444_PM_s_at	0.893082055565517	0.0744205874819919	184263372921923	-413356118735488	0.281333333333333	LINC00467	long intergenic non-protein coding RNA 467
204647_PM_at	204647_PM_at	0.893082055565517	0.0744381540037994	184251651423037	-41337292293278	0.285333333333333	HOMER3	homer scaffolding protein 3
225025_PM_at	225025_PM_at	0.893082055565517	0.0744670815972388	184232354246516	-413400585967541	0.184666666666666	IGSF8	immunoglobulin superfamily member 8
214181_PM_x_at	214181_PM_x_at	0.893082055565517	0.0744775850215587	-184225349150375	-413410627405884	-0.176666666666671	LST1	leukocyte specific transcript 1
213151_PM_s_at	213151_PM_s_at	0.893082055565517	0.0744994277591969	-184210784177919	-413431504575667	-0.0966666666666658	2007-09-01	septin 7
229514_PM_at	229514_PM_at	0.893082055565517	0.0745197766544218	-184197218598823	-413450948072648	-0.283333333333335	GPATCH2L	G-patch domain containing 2 like
218202_PM_x_at	218202_PM_x_at	0.893082055565517	0.0745286204640917	184191323865125	-413459396624986	0.125999999999999	MRPL44	mitochondrial ribosomal protein L44
204462_PM_s_at	204462_PM_s_at	0.893082055565517	0.0745323748251239	-184188821622213	-413462982869024	-0.188666666666667	SLC16A2	solute carrier family 16 member 2
203781_PM_at	203781_PM_at	0.893082055565517	0.0745408908671729	184183146167242	-413471116856854	0.110666666666669	MRPL33	mitochondrial ribosomal protein L33
205002_PM_at	205002_PM_at	0.893082055565517	0.074569742605062	-184163922251676	-413498666865582	-0.151333333333332	AHDC1	AT-hook DNA binding motif containing 1
231581_PM_at	231581_PM_at	0.893082055565517	0.074575414183146	184160144026224	-413504081218503	226
240792_PM_at	240792_PM_at	0.893082055565517	0.0746198008015107	-184130583545866	-413546439608929	-0.225333333333332
215489_PM_x_at	215489_PM_x_at	0.893082055565517	0.0746303244767968	184123577220504	-413556478472548	0.301333333333333	HOMER3	homer scaffolding protein 3
240275_PM_at	240275_PM_at	0.893082055565517	0.0746429298636782	184115186069461	-413568501161067	0.178000000000002	ARMC3	armadillo repeat containing 3
226065_PM_at	226065_PM_at	0.893082055565517	0.0746435568856101	184114768705259	-413569099141718	0.375333333333334	PRICKLE1	prickle planar cell polarity protein 1
236821_PM_at	236821_PM_at	0.893082055565517	0.0746570687182106	-184105775560636	-413581983857297	-0.281999999999998
232270_PM_at	232270_PM_at	0.893082055565517	0.0746729087381694	184095234602219	-41359708554019	0.181333333333332	C9orf3	chromosome 9 open reading frame 3
229852_PM_at	229852_PM_at	0.893082055565517	0.0747052711819963	184073704508087	-413627928894262	0.259333333333333	NMNAT1	nicotinamide nucleotide adenylyltransferase 1
229750_PM_at	229750_PM_at	0.893082055565517	0.0747110526524343	-184069859049113	-413633437484263	-0.136666666666668	POU2F2	POU class 2 homeobox 2
221817_PM_at	221817_PM_at	0.893082055565517	0.0747178995804811	184065305245717	-413639960655764	0.193333333333333	DOLPP1	dolichyldiphosphatase 1
218394_PM_at	218394_PM_at	0.893082055565517	0.0747212876258763	184063052032352	-413643188262104	0.271333333333334	ROGDI	rogdi homolog
203826_PM_s_at	203826_PM_s_at	0.893082055565517	0.0747312661267552	-184056416355772	-413652693330637	-0.142000000000002	PITPNM1	phosphatidylinositol transfer protein membrane associated 1
238080_PM_at	238080_PM_at	0.893082055565517	0.0747341391243241	184054505960376	-413655429767431	0.136666666666666	B4GALNT4	beta-1,4-N-acetyl-galactosaminyltransferase 4
1565132_PM_at	1565132_PM_at	0.893082055565517	0.0747608994940834	-184036714706403	-413680912766774	-0.178666666666667	RBMY3AP	RNA binding motif protein, Y-linked, family 3, member A pseudogene
208381_PM_s_at	208381_PM_s_at	0.893082055565517	0.0747868595078322	-184019460756257	-413705624328304	-228	SGPL1	sphingosine-1-phosphate lyase 1
211945_PM_s_at	211945_PM_s_at	0.893082055565517	0.0748511431444281	183976757573324	-41376677715961	0.149999999999999	ITGB1	integrin subunit beta 1
204768_PM_s_at	204768_PM_s_at	0.893082055565517	0.0748649631911742	183967581102278	-413779916819876	0.31	FEN1	flap structure-specific endonuclease 1
224606_PM_at	224606_PM_at	0.893082055565517	0.074878201347078	-183958792361974	-413792500813376	-0.15	KLF6	Kruppel like factor 6
231746_PM_at	231746_PM_at	0.893082055565517	0.0748949496816747	183947675134735	-413808418133801	0.206666666666666	MIXL1	Mix paired-like homeobox
213497_PM_at	213497_PM_at	0.893082055565517	0.0749087504107224	-18393851606809	-413821531251959	-0.21	ABTB2	ankyrin repeat and BTB domain containing 2
226749_PM_at	226749_PM_at	0.893082055565517	0.0749127678817513	183935850082376	-413825348071744	0.175999999999998	MRPS9	mitochondrial ribosomal protein S9
235903_PM_at	235903_PM_at	0.893082055565517	0.0749174002160543	-183932776226223	-41382974877492	-0.303999999999998	ANKS6	ankyrin repeat and sterile alpha motif domain containing 6
212404_PM_s_at	212404_PM_s_at	0.893082055565517	0.074919155027924	183931611836417	-41383141576501	0.283333333333333	UBE3B	ubiquitin protein ligase E3B
237366_PM_at	237366_PM_at	0.893082055565517	0.074960267596842	183904338621558	-413870458901226	0.176000000000001
204853_PM_at	204853_PM_at	0.893082055565517	0.0749879575788169	183885976869014	-413896742228575	0.152000000000002	ORC2	origin recognition complex subunit 2
213958_PM_at	213958_PM_at	0.893082055565517	0.0750248218649353	-183861540446803	-413931717758107	-0.177999999999999	CD6	CD6 molecule
241245_PM_at	241245_PM_at	0.893082055565517	0.07504348501767	-183849173015273	-413949417714211	-0.244000000000001	SRSF4	serine and arginine rich splicing factor 4
234029_PM_at	234029_PM_at	0.893082055565517	0.0750447510672023	-183848334142805	-413950618253599	-0.188666666666667	PCDHGB8P	protocadherin gamma subfamily B, 8 pseudogene
244357_PM_at	244357_PM_at	0.893082055565517	0.0750519711882101	-1838435503898	-413957464365986	-0.282000000000007
242289_PM_at	242289_PM_at	0.893082055565517	0.0751749141590466	183762153740551	-41407393116829	0.176666666666668
202209_PM_at	202209_PM_at	0.893082055565517	0.075180718211392	183758313872247	-414079424466185	0.121999999999995	LSM 3,00	LSM3 homolog, U6 small nuclear RNA and mRNA degradation associated
232115_PM_at	232115_PM_at	0.893082055565517	0.0751856716755308	-183755036939737	-414084112359689	-0.217333333333333	SLC39A3	solute carrier family 39 member 3
207122_PM_x_at	207122_PM_x_at	0.893082055565517	0.0752066278939801	-183741175527153	-41410394140849	-0.220000000000002	SULT1A2	sulfotransferase family 1A member 2
213732_PM_at	213732_PM_at	0.893082055565517	0.0752314148010273	-18372478457725	-414127387504274	-0.178000000000001
208483_PM_x_at	208483_PM_x_at	0.893082055565517	0.0752333166608132	-183723527116358	-414129186145632	-0.190666666666666	KRT33A	keratin 33A
205305_PM_at	205305_PM_at	0.893082055565517	0.07524342548239	-183716843878469	-41413874552425	-0.196000000000001	FGL1	fibrinogen like 1
200876_PM_s_at	200876_PM_s_at	0.893082055565517	0.0752492884613084	183712968042768	-414144289206558	102	PSMB1	proteasome subunit beta 1
225880_PM_at	225880_PM_at	0.893082055565517	0.0752750420223877	183695946206312	-414168634782699	0.152666666666668
203082_PM_at	203082_PM_at	0.893082055565517	0.0752831348562541	183690598268295	-414176283336261	128	BMS1	BMS1, ribosome biogenesis factor
1554977_PM_at	1554977_PM_at	0.893082055565517	0.0753015513861273	-183678430014716	-414193685569769	-0.153333333333333	LKAAEAR1	LKAAEAR motif containing 1
222994_PM_at	222994_PM_at	0.893082055565517	0.0753052494206739	183675986938848	-414197179386934	0.151333333333334	PRDX5	peroxiredoxin 5
1563019_PM_at	1563019_PM_at	0.893082055565517	0.075341594781661	-183651981127059	-414231507911769	-0.133333333333333
227956_PM_at	227956_PM_at	0.893082055565517	0.0753438184261854	183650512749176	-414233607591245	0.180666666666666	ITPRIPL2	inositol 1,4,5-trisphosphate receptor interacting protein like 2
212303_PM_x_at	212303_PM_x_at	0.893082055565517	0.0753447201585691	183649917303085	-414234459034494	0.153333333333334	KHSRP	KH-type splicing regulatory protein
230770_PM_at	230770_PM_at	0.893082055565517	0.0753750690454913	183629880397238	-414263109047191	212
210995_PM_s_at	210995_PM_s_at	0.893082055565517	0.0753755856460257	-183629539387482	-414263596622947	-0.28	TRIM23	tripartite motif containing 23
201222_PM_s_at	201222_PM_s_at	0.893082055565517	0.0753932726470778	183617865341983	-414280287745937	0.208000000000003	RAD23B	RAD23 homolog B, nucleotide excision repair protein
235183_PM_at	235183_PM_at	0.893082055565517	0.0754028914413983	-183611517579548	-414289363195683	-0.144666666666666
219390_PM_at	219390_PM_at	0.893082055565517	0.0754048043962558	183610255239409	-414291167944799	0.338666666666666	FKBP14	FK506 binding protein 14
1552665_PM_at	1552665_PM_at	0.893082055565517	0.075406486635592	-183609145168773	-414292754988421	-214	JMJD1C-AS1	JMJD1C antisense RNA 1
235736_PM_at	235736_PM_at	0.893082055565517	0.0754182379601152	183601391332564	-414303840268367	0.307333333333332	SMKR1	small lysine rich protein 1
215262_PM_at	215262_PM_at	0.893082055565517	0.0754212759198546	-183599386973805	-414306705742323	-0.308666666666668
241490_PM_s_at	241490_PM_s_at	0.893082055565517	0.0754291409670326	-183594198161333	-414314123665342	-0.215333333333334	PGBD2	piggyBac transposable element derived 2
231670_PM_at	231670_PM_at	0.893082055565517	0.0754312635957434	-18359279787733	-414316125482342	-0.193333333333332
218618_PM_s_at	218618_PM_s_at	0.893082055565517	0.0754399592376717	18358706177154	-414324325575563	0.254666666666671	FNDC3B	fibronectin type III domain containing 3B
240257_PM_at	240257_PM_at	0.893082055565517	0.0754629715044972	183571884385257	-414346021554874	0.261999999999999	SYNJ2	synaptojanin 2
239118_PM_at	239118_PM_at	0.893082055565517	0.0755056759916771	183543729765541	-414386264689663	282	KCNA2	potassium voltage-gated channel subfamily A member 2
220613_PM_s_at	220613_PM_s_at	0.893082055565517	0.0755057521924133	-183543679539349	-41438633647674	-0.256000000000001	SYTL2	synaptotagmin like 2
237099_PM_at	237099_PM_at	0.893082055565517	0.0755244542405887	183531353766433	-414403952939451	0.159333333333334	BPIFA2	BPI fold containing family A member 2
221533_PM_at	221533_PM_at	0.893082055565517	0.0755376301898865	-183522671589032	-414416361281005	-0.219333333333333	FAM162A	family with sequence similarity 162 member A
201205_PM_at	201205_PM_at	0.893082055565517	0.0755411054410604	183520381817918	-414419633685578	238	LOC100287025	hypothetical protein LOC100287025
220426_PM_at	220426_PM_at	0.893082055565517	0.075545191638456	183517689622006	-414423481170823	0.185333333333334	FNDC11	fibronectin type III domain containing 11
237996_PM_at	237996_PM_at	0.893082055565517	0.0755547910503672	-18351136552732	-414432518920576	-0.149999999999999
206919_PM_at	206919_PM_at	0.893082055565517	0.0755653779244227	-18350439168771	-414442484936603	-0.330000000000001	ELK4	ELK4, ETS transcription factor
223459_PM_s_at	223459_PM_s_at	0.893082055565517	0.0756050807993782	183478245834725	-414479846216821	0.234666666666667	C1orf56	chromosome 1 open reading frame 56
207721_PM_x_at	207721_PM_x_at	0.893082055565517	0.075617697522272	183469939697019	-414491714451646	0.135333333333334	HINT1	histidine triad nucleotide binding protein 1
212415_PM_at	212415_PM_at	0.893082055565517	0.0756187866006242	183469222764817	-414492738821356	148	2006-09-01	septin 6
227381_PM_at	227381_PM_at	0.893082055565517	0.0756218434329716	-183467210521841	-414495613945029	-0.158000000000001	CERCAM	cerebral endothelial cell adhesion molecule
203008_PM_x_at	203008_PM_x_at	0.893608376539647	0.0757027778934892	183413958452797	-414571692343908	0.192666666666664	TXNDC9	thioredoxin domain containing 9
228313_PM_at	228313_PM_at	0.893608376539647	0.0757029605112901	183413838351576	-414571863906584	0.204666666666667	GPRC5B	G protein-coupled receptor class C group 5 member B
243971_PM_x_at	243971_PM_x_at	0.893608376539647	0.0757154058966975	-183405654047683	-414583554846677	-0.201333333333334	LINC00202-2	long intergenic non-protein coding RNA 202-2
1562691_PM_at	1562691_PM_at	0.893693442735114	0.0757389471618884	-183390176038213	-41460566342677	-0.129333333333334	FGF10-AS1	FGF10 antisense RNA 1
213944_PM_x_at	213944_PM_x_at	0.893818312545491	0.0757873123313752	-1833583895842	-414651062186116	-0.209333333333333	GNA11	G protein subunit alpha 11
227066_PM_at	227066_PM_at	0.893818312545491	0.0757918196878062	183355428151	-414655291516452	0.287333333333336	MOB3C	MOB kinase activator 3C
238844_PM_s_at	238844_PM_s_at	0.893818312545491	0.0758125363785615	183341818758267	-414674726896564	0.166666666666666	NPHP1	nephrocystin 1
39817_PM_s_at	39817_PM_s_at	0.893818312545491	0.0758148732253243	183340283815325	-414676918855815	0.185333333333334	DNPH1	2'-deoxynucleoside 5'-phosphate N-hydrolase 1
203193_PM_at	203193_PM_at	0.893992348284629	0.0759072947722315	-183279609663276	-414763552428198	-0.206666666666666	ESRRA	estrogen related receptor alpha
233859_PM_at	233859_PM_at	0.893992348284629	0.0759654179996202	183241484421512	-414817978049617	262	CEP128	centrosomal protein 128
1569419_PM_at	1569419_PM_at	0.893992348284629	0.0759662985702017	-183240907013131	-414818802259722	-0.193333333333333
235330_PM_at	235330_PM_at	0.893992348284629	0.0759714100011048	-183237555454747	-414823586334861	-0.314000000000001	CCDC117	coiled-coil domain containing 117
234454_PM_at	234454_PM_at	0.893992348284629	0.0759803675714948	-183231682451922	-414831969400098	-0.122666666666666
234521_PM_at	234521_PM_at	0.893992348284629	0.0759806112480498	-183231522694411	-414832197433422	-0.152666666666666	OR51I2	olfactory receptor family 51 subfamily I member 2
202509_PM_s_at	202509_PM_s_at	0.893992348284629	0.0760077261583192	-183213748537922	-41485756678553	-0.260666666666665	TNFAIP2	TNF alpha induced protein 2
227181_PM_at	227181_PM_at	0.893992348284629	0.0760106117295528	183211857329116	-414860266026096	0.267333333333333	LNP1	leukemia NUP98 fusion partner 1
215797_PM_at	215797_PM_at	0.893992348284629	0.0760520127958137	183184729735426	-414898981664589	0.219333333333333	MGC40069///TRAV8-3	uncharacterized protein MGC40069///T cell receptor alpha variable 8-3
1554828_PM_at	1554828_PM_at	0.893992348284629	0.0760557953199642	-183182251906317	-414902517719495	-0.191333333333334	PDGFRA	platelet derived growth factor receptor alpha
241578_PM_x_at	241578_PM_x_at	0.893992348284629	0.076061075744634	183178793019002	-414907453758092	0.150666666666666
236682_PM_at	236682_PM_at	0.893992348284629	0.0761019123114646	-183152050367357	-414945614651835	-0.180666666666666
239715_PM_at	239715_PM_at	0.893992348284629	0.0761092787935003	183147227581255	-414952496145865	0.251333333333333
221978_PM_at	221978_PM_at	0.893992348284629	0.0761790336142096	-183101579301086	-415017623321572	-0.187333333333331	HLA-F	major histocompatibility complex, class I, F
227858_PM_at	227858_PM_at	0.893992348284629	0.0762702825635218	183041918846209	-415102722716746	0.180000000000001	PCNX3	pecanex homolog 3 (Drosophila)
240267_PM_at	240267_PM_at	0.893992348284629	0.0762854396765826	-183032014709507	-415116847826753	-198
222997_PM_s_at	222997_PM_s_at	0.893992348284629	0.0762892871573361	183029500911138	-415120432867541	0.0993333333333357	MRPS21	mitochondrial ribosomal protein S21
1558475_PM_at	1558475_PM_at	0.893992348284629	0.0763317510931628	183001763763285	-415159987496858	0.163333333333333	LOC100289366	hypothetical protein LOC100289366
231482_PM_at	231482_PM_at	0.893992348284629	0.0763529812760761	182987901290499	-41517975434915	0.183333333333333	LINC01206	long intergenic non-protein coding RNA 1206
1553797_PM_a_at	1553797_PM_a_at	0.893992348284629	0.0763979164441302	182958571237636	-415221572946284	0.158666666666666	LINC01105	long intergenic non-protein coding RNA 1105
201547_PM_at	201547_PM_at	0.893992348284629	0.0764037787013556	182954745914186	-415227026679843	0.166666666666667	KDM5B	lysine demethylase 5B
208827_PM_at	208827_PM_at	0.893992348284629	0.076421349147966	182943282095996	-415243370019685	0.156000000000002	PSMB6	proteasome subunit beta 6
230456_PM_at	230456_PM_at	0.893992348284629	0.0764283032181636	-182938745541662	-415249837315757	-0.247999999999999
223120_PM_at	223120_PM_at	0.893992348284629	0.0764340440831135	18293500069869	-415255175856093	0.181333333333332	FUCA2	fucosidase, alpha-L- 2, plasma
242704_PM_at	242704_PM_at	0.893992348284629	0.0764361249887962	-182933643355329	-41525711082455	-192	ZNF821	zinc finger protein 821
243053_PM_x_at	243053_PM_x_at	0.893992348284629	0.0764753994878356	-182908031101844	-415293620405434	-0.157333333333333	LOC100128079	uncharacterized LOC100128079
1562028_PM_at	1562028_PM_at	0.893992348284629	0.076490017485628	-182898501066893	-415307204191269	-0.475333333333333	CCND3	cyclin D3
237500_PM_at	237500_PM_at	0.893992348284629	0.0765108766915666	-18288490483777	-415326582830145	-0.145333333333333
221823_PM_at	221823_PM_at	0.893992348284629	0.0765248970344962	182875768021199	-415339604855245	0.241999999999999	C5orf30	chromosome 5 open reading frame 30
220464_PM_at	220464_PM_at	0.893992348284629	0.0765336356513237	182870073936994	-415347719951826	0.221333333333335	MCF2L	MCF.2 cell line derived transforming sequence like
225356_PM_at	225356_PM_at	0.893992348284629	0.076541761661267	-182864779525067	-415355265265517	-0.102666666666668
230066_PM_at	230066_PM_at	0.893992348284629	0.0765741565342217	182843677767435	-415385336663074	0.193333333333333	SNX25	sorting nexin 25
216789_PM_at	216789_PM_at	0.893992348284629	0.0765902690483479	-182833185041323	-415400288476958	-0.196666666666667	TMEM92-AS1	TMEM92 antisense RNA 1
1557316_PM_at	1557316_PM_at	0.893992348284629	0.076614728300718	-182817260383495	-415422979341303	-0.191333333333331	LOC100287024	hypothetical protein LOC100287024
229051_PM_at	229051_PM_at	0.893992348284629	0.0766568691065027	-18278983398353	-415462055272371	-0.210666666666667
1561175_PM_at	1561175_PM_at	0.893992348284629	0.0766680132035912	-182782583247134	-415472385034586	-0.167333333333334	LOC283482	uncharacterized LOC283482
200917_PM_s_at	200917_PM_s_at	0.893992348284629	0.0766835212569506	182772494664738	-415486757199436	0.193333333333332	SRPRA	SRP receptor alpha subunit
226412_PM_at	226412_PM_at	0.893992348284629	0.0766874509824579	-182769938504152	-415490398599461	-0.129333333333333	PNISR	PNN interacting serine and arginine rich protein
207069_PM_s_at	207069_PM_s_at	0.893992348284629	0.076700451604231	-182761482811992	-415502443941985	-0.186666666666666	SMAD6	SMAD family member 6
206010_PM_at	206010_PM_at	0.893992348284629	0.0767119785986213	182753986599179	-415513122116773	0.142666666666666	HABP2	hyaluronan binding protein 2
243568_PM_at	243568_PM_at	0.893992348284629	0.0767541897986722	-182726544088967	-415552210380012	-0.209333333333332
221590_PM_s_at	221590_PM_s_at	0.893992348284629	0.0767834988900696	182707497116876	-415579337590043	0.215333333333334
219969_PM_at	219969_PM_at	0.893992348284629	0.0768211322088503	-182683049603401	-41561415314391	-0.236666666666667	TXLNG	taxilin gamma
237102_PM_at	237102_PM_at	0.893992348284629	0.0768217717488033	-18268263423104	-415614744641549	-0.205333333333332
221862_PM_at	221862_PM_at	0.893992348284629	0.0768235890577737	-182681453930071	-415616425405385	-0.148666666666666	MIER2	MIER family member 2
226242_PM_at	226242_PM_at	0.893992348284629	0.076831999403879	18267599191098	-41562420328019	0.189999999999999	C1orf131	chromosome 1 open reading frame 131
228809_PM_at	228809_PM_at	0.893992348284629	0.0768426126611303	182669099959754	-415634017107319	0.287999999999998	CXorf40A	chromosome X open reading frame 40A
1554376_PM_s_at	1554376_PM_s_at	0.893992348284629	0.0768429186529243	-182668901269313	-41563430002922	-0.261333333333334	HACD1	3-hydroxyacyl-CoA dehydratase 1
201849_PM_at	201849_PM_at	0.893992348284629	0.076853892522666	18266177602403	-415644445742342	0.295333333333334	BNIP3	BCL2 interacting protein 3
236030_PM_at	236030_PM_at	0.893992348284629	0.0768544140118997	-182661437446859	-415644927838274	-0.213333333333333	RCOR2	REST corepressor 2
204051_PM_s_at	204051_PM_s_at	0.893992348284629	0.0768937514758438	-182635903221679	-415681283690958	-0.199333333333333	SFRP4	secreted frizzled related protein 4
236279_PM_at	236279_PM_at	0.893992348284629	0.0769114703847385	182624405390892	-415697653100072	0.26
230758_PM_at	230758_PM_at	0.893992348284629	0.0769253016602947	182615431821474	-41571042816774	0.197999999999999	GEMIN8	gem nuclear organelle associated protein 8
212185_PM_x_at	212185_PM_x_at	0.893992348284629	0.0769555756940427	-182595795182742	-415738381811455	-0.265333333333336	MT2A	metallothionein 2A
1557263_PM_s_at	1557263_PM_s_at	0.893992348284629	0.0769684770999114	-182587428948388	-415750290807696	-162	LOC102724814	uncharacterized LOC102724814
210097_PM_s_at	210097_PM_s_at	0.893992348284629	0.0769901517143152	182573376201893	-415770293359871	0.114666666666668	NOL7	nucleolar protein 7
226148_PM_at	226148_PM_at	0.893992348284629	0.076994462055629	-182570581992113	-415774270468722	-0.177333333333337	ZBTB44	zinc finger and BTB domain containing 44
226089_PM_at	226089_PM_at	0.893992348284629	0.0770085986720873	182561418764517	-415787312516196	0.211333333333333	RABL3	RAB, member of RAS oncogene family like 3
1564446_PM_at	1564446_PM_at	0.893992348284629	0.0770098105593672	-182560633296821	-415788430450649	-0.166666666666666	LOC284930	uncharacterized LOC284930
233009_PM_at	233009_PM_at	0.893992348284629	0.0770213999116627	182553122353291	-415799120378186	0.239333333333335
1557398_PM_at	1557398_PM_at	0.893992348284629	0.0770334490219792	-182545314466621	-415810232563071	-202	DKFZP564C152	DKFZP564C152 protein
221272_PM_s_at	221272_PM_s_at	0.893992348284629	0.077037928426453	-182542412054488	-41581436318109	-0.358666666666668	C1orf21	chromosome 1 open reading frame 21
220359_PM_s_at	220359_PM_s_at	0.893992348284629	0.0770400159676133	-182541059489723	-41581628808941	-0.132000000000001	ARPP21	cAMP regulated phosphoprotein 21
218658_PM_s_at	218658_PM_s_at	0.893992348284629	0.0770542067761272	182531865774398	-41582937186786	0.248666666666667	ACTR8	ARP8 actin-related protein 8 homolog
201062_PM_at	201062_PM_at	0.893992348284629	0.0770767453997701	-182517266775548	-415850146960961	-0.216000000000001	STOM	stomatin
236766_PM_at	236766_PM_at	0.893992348284629	0.0770944316369552	182505813373002	-415866444802501	0.277333333333332
223356_PM_s_at	223356_PM_s_at	0.893992348284629	0.077096002613456	182504796135109	-41586789226208	0.153333333333332	MTIF3	mitochondrial translational initiation factor 3
220080_PM_at	220080_PM_at	0.893992348284629	0.0771227360242979	182487488438713	-415892518953104	0.168666666666666	FBXL8	F-box and leucine rich repeat protein 8
208644_PM_at	208644_PM_at	0.893992348284629	0.0771284668548041	182483778860454	-415897796981131	0.188666666666666	PARP1	poly(ADP-ribose) polymerase 1
222303_PM_at	222303_PM_at	0.893992348284629	0.0771289758889692	-182483449372964	-415898265775419	-0.260000000000001
1556224_PM_a_at	1556224_PM_a_at	0.893992348284629	0.0771386527895635	182477186063992	-415907177075232	0.199999999999999	LOC155060	AI894139 pseudogene
244133_PM_at	244133_PM_at	0.893992348284629	0.0771460454405473	182472401671482	-41591398404304	0.240666666666666	USP49	ubiquitin specific peptidase 49
205379_PM_at	205379_PM_at	0.893992348284629	0.0771514424035725	182468909099575	-415918952991774	0.265333333333334	CBR3	carbonyl reductase 3
220941_PM_s_at	220941_PM_s_at	0.893992348284629	0.0771534232938597	182467627245358	-415920776691505	0.201333333333333	C21orf91	chromosome 21 open reading frame 91
1554466_PM_a_at	1554466_PM_a_at	0.893992348284629	0.0771690825610129	182457494961857	-415935191582501	0.152666666666669	METTL26	methyltransferase like 26
239616_PM_at	239616_PM_at	0.893992348284629	0.0771957431612401	-182440248328618	-415959726396332	-0.204666666666667	REXO2	RNA exonuclease 2
1565998_PM_at	1565998_PM_at	0.893992348284629	0.0771998700607206	-182437579107986	-415963523428665	-154	LOC286299	uncharacterized LOC286299
230032_PM_at	230032_PM_at	0.893992348284629	0.0772027190404477	182435736498863	-415966144560236	0.169333333333336	OSGEPL1	O-sialoglycoprotein endopeptidase-like 1
230252_PM_at	230252_PM_at	0.893992348284629	0.077211889146031	182429806025193	-415974580582552	262	LPAR5	lysophosphatidic acid receptor 5
210053_PM_at	210053_PM_at	0.893992348284629	0.0772278097371894	182419511315691	-415989224162582	0.162000000000003	TAF5	TATA-box binding protein associated factor 5
213468_PM_at	213468_PM_at	0.893992348284629	0.0772312067579231	182417314939097	-415992348286829	0.188666666666666	ERCC2	ERCC excision repair 2, TFIIH core complex helicase subunit
220770_PM_s_at	220770_PM_s_at	0.893992348284629	0.0772369599923253	182413595317581	-415997639006005	0.140666666666665	ZBED8	zinc finger BED-type containing 8
222591_PM_at	222591_PM_at	0.893992348284629	0.0772464673629935	-182407449063029	-416006381136345	-0.190666666666667	STYXL1	serine/threonine/tyrosine interacting-like 1
205954_PM_at	205954_PM_at	0.893992348284629	0.0772508387068413	-182404623325406	-416010400248995	-0.130666666666667	RXRG	retinoid X receptor gamma
1565595_PM_at	1565595_PM_at	0.893992348284629	0.0772672486888737	-182394016749896	-416025485792885	-0.240000000000001
227733_PM_at	227733_PM_at	0.893992348284629	0.0772817510169515	-182384644782516	-416038814802148	-0.324000000000001	TMEM63C	transmembrane protein 63C
238714_PM_at	238714_PM_at	0.893992348284629	0.0772933028203642	-182377180631105	-416049430090516	-0.152666666666665
234942_PM_s_at	234942_PM_s_at	0.893992348284629	0.0772977724121601	18237429287739	-416053536874174	198	DNTTIP1	deoxynucleotidyltransferase terminal interacting protein 1
214267_PM_s_at	214267_PM_s_at	0.893992348284629	0.0773029185040365	-182370968220709	-416058264930787	-0.189333333333333	CADM4	cell adhesion molecule 4
1570046_PM_at	1570046_PM_at	0.893992348284629	0.0773067565622467	-18236848874808	-416061790991234	-142
210525_PM_x_at	210525_PM_x_at	0.893992348284629	0.0773474403810379	182342212526403	-41609915611742	0.136666666666668	EFCAB11	EF-hand calcium binding domain 11
228369_PM_at	228369_PM_at	0.893992348284629	0.0773509786062661	-182339927870186	-416102404728164	-0.141333333333333	CNPY3	canopy FGF signaling regulator 3
210077_PM_s_at	210077_PM_s_at	0.893992348284629	0.0773569368769772	-182336080775309	-416107874937893	-0.277333333333336	SRSF5	serine and arginine rich splicing factor 5
203011_PM_at	203011_PM_at	0.893992348284629	0.0773655079800369	182330547087846	-416115743165795	148	IMPA1	inositol monophosphatase 1
1553266_PM_at	1553266_PM_at	0.894048109117738	0.0773875047537989	-182316347890698	-41613593183209	-0.219999999999999	CNOT6L	CCR4-NOT transcription complex subunit 6 like
1569596_PM_at	1569596_PM_at	0.894048109117738	0.0774066595890875	-182303986002187	-416153507175036	-302
218025_PM_s_at	218025_PM_s_at	0.894048109117738	0.0774193537603919	182295795045721	-416165152037649	0.133333333333334	ECI2	enoyl-CoA delta isomerase 2
210434_PM_x_at	210434_PM_x_at	0.894417664638999	0.0774677019596859	18226460868487	-416209485086063	0.0920000000000023	JTB	jumping translocation breakpoint
223122_PM_s_at	223122_PM_s_at	0.894762021676805	0.0775154746616474	-182233809826501	-416253261429833	-0.189333333333332	SFRP2	secreted frizzled related protein 2
219269_PM_at	219269_PM_at	0.894762021676805	0.0775315644465018	-182223440451247	-416267998763312	-0.131333333333332	HMBOX1	homeobox containing 1
226915_PM_s_at	226915_PM_s_at	0.894762021676805	0.0775711454984171	182197939472261	-416304238879391	0.15066666666667	ARPC5L	actin related protein 2/3 complex subunit 5 like
236755_PM_at	236755_PM_at	0.894762021676805	0.0775790645630973	182192838768493	-416311487146116	0.203333333333332
1568843_PM_at	1568843_PM_at	0.894762021676805	0.0776005268065775	-182179017074726	-416331127422981	-0.27	TTLL13P	tubulin tyrosine ligase like 13, pseudogene
209364_PM_at	209364_PM_at	0.894762021676805	0.0776051802373016	182176020693036	-416335385051033	0.166000000000001	BAD	BCL2 associated agonist of cell death
200043_PM_at	200043_PM_at	0.894762021676805	0.077635001265012	182156822324901	-4163626631503	0.115333333333334	ERH	enhancer of rudimentary homolog (Drosophila)
225237_PM_s_at	225237_PM_s_at	0.894762021676805	0.0776362162957468	182156040238014	-416363774334543	0.162000000000002	MSI2	musashi RNA binding protein 2
212209_PM_at	212209_PM_at	0.894762021676805	0.0776447058196376	182150576020849	-41637153775608	0.141333333333334	MED13L	mediator complex subunit 13 like
207853_PM_s_at	207853_PM_s_at	0.894794087831005	0.0776735651165367	-182132004760223	-416397921965097	-0.133999999999999	SNCB	synuclein beta
244742_PM_at	244742_PM_at	0.894794087831005	0.0777183163631576	-182103218484774	-416438814476838	-0.140666666666667	PAH	phenylalanine hydroxylase
219951_PM_s_at	219951_PM_s_at	0.894794087831005	0.0777334860582128	-182093463770715	-416452670440218	-0.232666666666667	DZANK1	double zinc ribbon and ankyrin repeat domains 1
210416_PM_s_at	210416_PM_s_at	0.894794087831005	0.0777383745046008	182090320651782	-416457134920476	0.206666666666669	CHEK2	checkpoint kinase 2
1569847_PM_at	1569847_PM_at	0.894794087831005	0.0777455214563335	-182085725687192	-416463661490572	-0.128666666666667	CGNL1	cingulin like 1
204465_PM_s_at	204465_PM_s_at	0.894794087831005	0.0777492822595677	182083307911659	-416467095585068	0.145333333333333	INA	internexin neuronal intermediate filament protein alpha
205785_PM_at	205785_PM_at	0.894794087831005	0.0777619645003459	-182075155384726	-416478674786123	-0.197333333333333	ITGAM	integrin subunit alpha M
218739_PM_at	218739_PM_at	0.894864178568095	0.0777844107332516	182060729044982	-41649916381326	0.230666666666666	ABHD5	abhydrolase domain containing 5
244259_PM_s_at	244259_PM_s_at	0.894969340747053	0.077816459509746	-182040137233075	-416528407148732	-0.182666666666666
240852_PM_at	240852_PM_at	0.894969340747053	0.0778427864149216	182023227211694	-416552419867153	174
211373_PM_s_at	211373_PM_s_at	0.894969340747053	0.0778452222103409	182021662923364	-416554641113098	0.205333333333333	PSEN2	presenilin 2
1559169_PM_at	1559169_PM_at	0.894969340747053	0.0778673174678226	-182007475067001	-416574786789304	-0.275333333333334
203871_PM_at	203871_PM_at	0.894969340747053	0.0778753364031201	182002326778332	-416582096662055	0.147333333333332	SENP3	SUMO1/sentrin/SMT3 specific peptidase 3
225445_PM_at	225445_PM_at	0.895040711735997	0.0779010334116079	181985831916552	-4166055160371	0.120666666666666	UBN2	ubinuclein 2
1559235_PM_a_at	1559235_PM_a_at	0.895040711735997	0.0779267611935764	181969321943368	-416628955195825	0.148666666666666	SOX30	SRY-box 30
236932_PM_s_at	236932_PM_s_at	0.895040711735997	0.0779388629477756	181961557638852	-416639977577179	154	GATAD2A	GATA zinc finger domain containing 2A
215163_PM_at	215163_PM_at	0.895040711735997	0.0779476829254289	-181955899519941	-41664800973709	-0.214666666666668
212305_PM_s_at	212305_PM_s_at	0.895040711735997	0.0779633378805403	181945858025687	-416662263971124	0.102666666666667	MIA3	MIA family member 3, ER export factor
236835_PM_at	236835_PM_at	0.89507161574645	0.0779967259331687	18192444779821	-416692654432995	0.252666666666667	FUT8-AS1	FUT8 antisense RNA 1
237824_PM_at	237824_PM_at	0.89507161574645	0.0779987473979544	-18192315177613	-416694493963965	-0.196666666666667
221087_PM_s_at	221087_PM_s_at	0.895120710393998	0.0780240445172647	-181906935447912	-416717510013759	-0.167333333333333	APOL3	apolipoprotein L3
204678_PM_s_at	204678_PM_s_at	0.895120710393998	0.0780357450165287	-181899436537692	-41672815277086	-0.166666666666667	KCNK1	potassium two pore domain channel subfamily K member 1
216032_PM_s_at	216032_PM_s_at	0.895652123957827	0.0780984425368326	181859269678961	-41678515332851	0.171333333333331	ERGIC3	ERGIC and golgi 3
206258_PM_at	206258_PM_at	0.895746632044395	0.0781230545209879	-181843509637225	-416807515607965	-0.189999999999999	ST8SIA5	ST8 alpha-N-acetyl-neuraminide alpha-2,8-sialyltransferase 5
233902_PM_at	233902_PM_at	0.895877351707443	0.0781508288348647	-181825729705709	-416832742124439	-0.269333333333334	GUCA1C	guanylate cyclase activator 1C
200807_PM_s_at	200807_PM_s_at	0.896101014195615	0.0782297988718603	181775205836872	-416904415790415	0.146000000000001	HSPD1	heat shock protein family D (Hsp60) member 1
1557836_PM_at	1557836_PM_at	0.896101014195615	0.0782449967744387	181765487425563	-416918200628723	0.186000000000001	ELMOD2	ELMO domain containing 2
235023_PM_at	235023_PM_at	0.896101014195615	0.078250509700715	-181761962541291	-416923200269655	-0.137333333333331	VPS13C	vacuolar protein sorting 13 homolog C
224951_PM_at	224951_PM_at	0.896101014195615	0.0782559798734498	-18175846520199	-416928160765829	-0.0940000000000012	CERS5	ceramide synthase 5
205293_PM_x_at	205293_PM_x_at	0.896101014195615	0.0782857610508562	-1817394283419	-416955160624097	-0.194666666666666	BAIAP2	BAI1 associated protein 2
238805_PM_at	238805_PM_at	0.896101014195615	0.0782906389265137	181736310871654	-416959581900377	0.141999999999999	C11orf52	chromosome 11 open reading frame 52
1553852_PM_at	1553852_PM_at	0.896101014195615	0.0783153469124957	-181720522436794	-416981972547225	-0.218666666666667	VPS13B	vacuolar protein sorting 13 homolog B
1561706_PM_at	1561706_PM_at	0.896101014195615	0.0783286092525988	-181712049533422	-416993987913104	-0.138666666666667
235711_PM_at	235711_PM_at	0.896101014195615	0.0783877341700708	-181674291285593	-417047527263671	-0.185333333333332	PURB	purine rich element binding protein B
244068_PM_at	244068_PM_at	0.896101014195615	0.0783996904424206	-181666658739966	-417058348776492	-192
1560694_PM_at	1560694_PM_at	0.896101014195615	0.0784031925526751	-181664423279606	-417061518170692	-0.205333333333333	SFT2D1	SFT2 domain containing 1
1562411_PM_at	1562411_PM_at	0.896101014195615	0.0784149262507787	-181656934067217	-417072136013306	-168	MYLK3	myosin light chain kinase 3
242486_PM_at	242486_PM_at	0.896101014195615	0.0784275798418243	181648858788141	-417083584366851	0.162666666666665
1569519_PM_at	1569519_PM_at	0.896101014195615	0.0784483842004846	-181635584256088	-417102402850427	-0.290666666666667	NBPF10///NBPF8///NBPF9///NBPF11///NBPF12///NBPF1	neuroblastoma breakpoint family member 10///neuroblastoma breakpoint family member 8///neuroblastoma breakpoint family member 9///neuroblastoma breakpoint family member 11///neuroblastoma breakpoint family member 12///neuroblastoma breakpoint family member 1
219449_PM_s_at	219449_PM_s_at	0.896101014195615	0.0784524721225046	18163297624862	-417106099934179	0.180666666666664	TMEM70	transmembrane protein 70
201123_PM_s_at	201123_PM_s_at	0.896101014195615	0.0784581919675586	181629327303068	-417111272570601	0.346666666666664	EIF5A	eukaryotic translation initiation factor 5A
210754_PM_s_at	210754_PM_s_at	0.896101014195615	0.0785088200900422	-181597039223417	-417157039625293	-0.164666666666667	LYN	LYN proto-oncogene, Src family tyrosine kinase
1564591_PM_a_at	1564591_PM_a_at	0.896101014195615	0.078516089478302	-181592404627092	-417163608453556	-0.2	TMC1	transmembrane channel like 1
214912_PM_at	214912_PM_at	0.896101014195615	0.0785226623061133	181588214437094	-417169547290527	132
219868_PM_s_at	219868_PM_s_at	0.896101014195615	0.0785278753630528	-181584891315859	-417174257137537	-0.179999999999997	ANKFY1	ankyrin repeat and FYVE domain containing 1
244590_PM_at	244590_PM_at	0.896101014195615	0.0785329577017986	181581651703166	-417178848562894	0.249999999999999
206241_PM_at	206241_PM_at	0.896101014195615	0.0785338161518752	-18158110452275	-417179624062206	-0.163333333333334	KPNA5	karyopherin subunit alpha 5
213722_PM_at	213722_PM_at	0.896101014195615	0.0785791917234688	-181552189148308	-41722060217492	-0.175999999999999	SOX2	SRY-box 2
221917_PM_s_at	221917_PM_s_at	0.896101014195615	0.0786114958046507	181531612180451	-417249760186675	324	GRSF1	G-rich RNA sequence binding factor 1
221231_PM_s_at	221231_PM_s_at	0.896101014195615	0.0786214668842276	-181525262282238	-417258757605385	-0.196666666666668	NRDE2	NRDE-2, necessary for RNA interference, domain containing
233918_PM_at	233918_PM_at	0.896101014195615	0.0786217476227097	-181525083509032	-417259010912534	-0.201333333333332	DCDC2B	doublecortin domain containing 2B
203663_PM_s_at	203663_PM_s_at	0.896101014195615	0.0786630079270556	181498815008885	-417296229114099	0.124666666666668	COX5A	cytochrome c oxidase subunit 5A
1562631_PM_at	1562631_PM_at	0.896101014195615	0.0786781169416111	-181489198741417	-417309852743972	-0.156666666666667	TEX26-AS1	TEX26 antisense RNA 1
1559770_PM_at	1559770_PM_at	0.896101014195615	0.0786863001450605	-181483991124499	-417317230280437	-142
223666_PM_at	223666_PM_at	0.896101014195615	0.0786919055288835	181480424243249	-41732228332024	268	SNX5	sorting nexin 5
1556827_PM_at	1556827_PM_at	0.896101014195615	0.0787004095782771	181475013263187	-417329948662353	0.221333333333333	LPP-AS2	LPP antisense RNA 2
231648_PM_at	231648_PM_at	0.896101014195615	0.0787160818180528	-181465042590541	-417344072918112	-0.126666666666666
210919_PM_at	210919_PM_at	0.896101014195615	0.0787166851306494	-181464658797081	-417344616580049	-0.135333333333333	PHLPP1	PH domain and leucine rich repeat protein phosphatase 1
223066_PM_at	223066_PM_at	0.896101014195615	0.0787271785659932	18145798386552	-417354071797544	0.162666666666668	SNAPIN	SNAP associated protein
218278_PM_at	218278_PM_at	0.896210252690961	0.0787531553493218	-181441463148344	-417377472653446	-0.147333333333335	WDR74	WD repeat domain 74
1554586_PM_a_at	1554586_PM_a_at	0.896606830892619	0.0788177386308274	181400409555117	-41743561596348	0.192666666666664	RHOBTB2	Rho related BTB domain containing 2
244423_PM_at	244423_PM_at	0.896606830892619	0.0788207777865941	1813984783632	-417438350813332	0.268666666666667
237666_PM_at	237666_PM_at	0.896643731732259	0.0788481286214632	-181381101482203	-417462957983589	-0.163333333333334	XRRA1	X-ray radiation resistance associated 1
221353_PM_at	221353_PM_at	0.896643731732259	0.078892391394783	181352990756944	-417502761276439	0.148666666666666	OR3A1	olfactory receptor family 3 subfamily A member 1
220501_PM_at	220501_PM_at	0.896643731732259	0.0789313358379377	18132826873177	-417537762333711	0.155333333333334	ACTL7A	actin like 7A
230655_PM_at	230655_PM_at	0.896643731732259	0.0789357281656573	181325481123021	-417541708750829	0.327333333333333
222958_PM_s_at	222958_PM_s_at	0.896643731732259	0.0789471560550221	181318228984662	-417551975377658	0.271333333333333	DEPDC1	DEP domain containing 1
225210_PM_s_at	225210_PM_s_at	0.896643731732259	0.0789667283275487	181305810495549	-417569555095373	0.144666666666663	FAM103A1	family with sequence similarity 103 member A1
1554545_PM_at	1554545_PM_at	0.896643731732259	0.0789949818404461	-181287888429755	-417594924050149	-0.167333333333333	APOBEC4	apolipoprotein B mRNA editing enzyme catalytic polypeptide like 4
1565839_PM_a_at	1565839_PM_a_at	0.896643731732259	0.0790027745493901	-18128294623614	-417601919452286	-194	LOC101929162	uncharacterized LOC101929162
216222_PM_s_at	216222_PM_s_at	0.896643731732259	0.079007063896643	-181280226077384	-417605769622678	-0.186666666666667	MYO10	myosin X
1553314_PM_a_at	1553314_PM_a_at	0.896643731732259	0.0790155140914301	-181274867617608	-417613353967135	-0.234666666666667	KIF19	kinesin family member 19
234626_PM_at	234626_PM_at	0.896643731732259	0.0790301795260183	-181265569090829	-417626514648863	-256	OR51I1	olfactory receptor family 51 subfamily I member 1
217978_PM_s_at	217978_PM_s_at	0.896643731732259	0.0790584364241137	181247657120416	-417651864879742	0.0986666666666665	UBE2Q1	ubiquitin conjugating enzyme E2 Q1
241538_PM_at	241538_PM_at	0.896643731732259	0.0790616161273175	-181245641856207	-417654716894289	-196
231451_PM_s_at	231451_PM_s_at	0.896643731732259	0.0790682163569549	181241458916534	-417660636536989	0.196666666666667
34406_PM_at	34406_PM_at	0.896643731732259	0.0791113758938424	-181214113591348	-417699332638909	-0.180000000000001	PACS2	phosphofurin acidic cluster sorting protein 2
210019_PM_at	210019_PM_at	0.896643731732259	0.0791292003663432	181202823938716	-417715307173859	0.176666666666668	CALML3	calmodulin like 3
243286_PM_at	243286_PM_at	0.896643731732259	0.0791349061412552	-181199210475876	-417720419954535	-0.179999999999998
1561857_PM_at	1561857_PM_at	0.896643731732259	0.0791396152422223	-18119622837282	-417724639347644	-184
1552705_PM_at	1552705_PM_at	0.896643731732259	0.07917561118633	-181173438430974	-417756883147526	-0.176666666666667	DUSP19	dual specificity phosphatase 19
208536_PM_s_at	208536_PM_s_at	0.896643731732259	0.079182787981236	181168895674631	-417763309974767	0.336666666666666	BCL2L11	BCL2 like 11
202856_PM_s_at	202856_PM_s_at	0.896643731732259	0.0791844323317857	181167854885526	-417764782404724	0.379333333333333	SLC16A3	solute carrier family 16 member 3
218954_PM_s_at	218954_PM_s_at	0.896643731732259	0.0791944152879244	181161536583682	-417773720918741	0.279333333333333	BRF2	BRF2, RNA polymerase III transcription initiation factor 50 kDa subunit
237830_PM_at	237830_PM_at	0.896643731732259	0.0792170198467813	-18114723246059	-417793956081975	-0.132666666666666
1569001_PM_at	1569001_PM_at	0.896643731732259	0.0792173224745269	181147040981865	-417794226946608	0.223333333333335	BMP1	bone morphogenetic protein 1
242907_PM_at	242907_PM_at	0.896675399731576	0.0792398989028234	-181132758171276	-417814430686976	-0.234000000000002	GBP2	guanylate binding protein 2
235955_PM_at	235955_PM_at	0.896675399731576	0.0792528965201846	181124536894657	-417826059519031	0.178666666666667	MARVELD2	MARVEL domain containing 2
1570350_PM_at	1570350_PM_at	0.896964726959808	0.0793038465407426	-181092320949958	-417871624321649	-0.259999999999999
210062_PM_s_at	210062_PM_s_at	0.896964726959808	0.0793168390407103	-181084108546451	-41788323855879	-0.298666666666665	ZNF589	zinc finger protein 589
208474_PM_at	208474_PM_at	0.896964726959808	0.0793276489766702	181077276587475	-417892900211839	0.184666666666667	CLDN6	claudin 6
240398_PM_at	240398_PM_at	0.896999413019433	0.0793580611479037	-181058060118405	-41792007431083	-0.148666666666668
203270_PM_at	203270_PM_at	0.896999413019433	0.0793769750473294	181046112194805	-41793696877931	0.156666666666666	DTYMK	deoxythymidylate kinase
1556586_PM_x_at	1556586_PM_x_at	0.896999413019433	0.0793798987085825	-181044265532006	-417939579898234	-0.191999999999999
1552745_PM_at	1552745_PM_at	0.89705088925989	0.0794114390785824	-181024347466299	-417967742036774	-0.149333333333335	SLCO6A1	solute carrier organic anion transporter family member 6A1
239492_PM_at	239492_PM_at	0.89705088925989	0.0794388601531984	-181007036244364	-417992216376472	-0.134666666666667	SEC14L4	SEC14 like lipid binding 4
203145_PM_at	203145_PM_at	0.89705088925989	0.0794412320384714	181005539086271	-417994332948886	0.273333333333333	SPAG5	sperm associated antigen 5
220199_PM_s_at	220199_PM_s_at	0.89705088925989	0.0794704350833405	-180987108942232	-418020387005224	-0.158666666666664	AIDA	axin interactor, dorsalization associated
227416_PM_s_at	227416_PM_s_at	0.89705088925989	0.0794969534436653	180970378101015	-418044037004483	0.114000000000006	ZCRB1	zinc finger CCHC-type and RNA binding motif containing 1
234268_PM_at	234268_PM_at	0.89705088925989	0.0795414219144642	-180942332908465	-418083676618021	-0.241333333333333	SLC2A13	solute carrier family 2 member 13
242787_PM_at	242787_PM_at	0.89705088925989	0.0795699620235023	180924340373505	-418109105061141	0.251333333333334
214215_PM_s_at	214215_PM_s_at	0.89705088925989	0.079586240518363	18091408038295	-418123604381128	0.185333333333333	LARP4B	La ribonucleoprotein domain family member 4B
1570078_PM_a_at	1570078_PM_a_at	0.89705088925989	0.0795951919104536	-180908439270502	-418131576070692	-0.369333333333333	DOCK5	dedicator of cytokinesis 5
231375_PM_at	231375_PM_at	0.89705088925989	0.0796090336658237	180899717343019	-418143901001651	0.239999999999998	LOC202181	SUMO interacting motifs containing 1 pseudogene
207570_PM_at	207570_PM_at	0.89705088925989	0.0796438962317224	-180877755554791	-418174933066367	-0.168666666666667	SHOX	short stature homeobox
228993_PM_s_at	228993_PM_s_at	0.89705088925989	0.0797007556251102	-180841954323667	-4182255139294	-0.132666666666667	BBIP1	BBSome interacting protein 1
222378_PM_at	222378_PM_at	0.89705088925989	0.0797217854140966	-180828718523878	-4182442117943	-0.353333333333333
240904_PM_at	240904_PM_at	0.89705088925989	0.0797650109952914	180801522380119	-418282627680286	0.150666666666667
212890_PM_at	212890_PM_at	0.89705088925989	0.0797740462758754	180795839255868	-418290654796021	0.131999999999998	SLC38A10	solute carrier family 38 member 10
235221_PM_at	235221_PM_at	0.89705088925989	0.0797800284218552	-180792076831659	-418295968913894	-0.277333333333333	CBLN3	cerebellin 3 precursor
224448_PM_s_at	224448_PM_s_at	0.89705088925989	0.0798096489993943	180773450732928	-41832227547674	0.158666666666666	UQCC2	ubiquinol-cytochrome c reductase complex assembly factor 2
227101_PM_at	227101_PM_at	0.89705088925989	0.0798097789862326	-180773369007175	-418322390897362	-0.155333333333335	ZNF800	zinc finger protein 800
235745_PM_at	235745_PM_at	0.89705088925989	0.0798398009937579	18075449650221	-418349043281351	0.229333333333334	ERN 1,00	endoplasmic reticulum to nucleus signaling 1
1554862_PM_at	1554862_PM_at	0.89705088925989	0.0798601308221016	-180741720143303	-418367085237275	-0.17	CMAHP	cytidine monophospho-N-acetylneuraminic acid hydroxylase, pseudogene
204057_PM_at	204057_PM_at	0.89705088925989	0.079877932768601	-180730534711876	-418382879761145	-0.190000000000001	IRF8	interferon regulatory factor 8
237123_PM_x_at	237123_PM_x_at	0.89705088925989	0.0798819685932388	-180727999191731	-418386459965826	-0.154666666666667	KLHL9	kelch like family member 9
205842_PM_s_at	205842_PM_s_at	0.89705088925989	0.0798914384177149	-18072205017077	-4183948599457	-0.193999999999998	JAK2	Janus kinase 2
223970_PM_at	223970_PM_at	0.89705088925989	0.079920581834249	180703745799115	-418420704233892	0.152666666666666	RETNLB	resistin like beta
227212_PM_s_at	227212_PM_s_at	0.89705088925989	0.0799226965504672	180702417810804	-418422579165308	0.199333333333334	PHF19	PHD finger protein 19
1557389_PM_at	1557389_PM_at	0.89705088925989	0.0799357466107471	-180694223363777	-418434148323395	-0.215999999999999	SH3PXD2A-AS1	SH3PXD2A antisense RNA 1
239245_PM_at	239245_PM_at	0.89705088925989	0.0799379714993012	-180692826416158	-418436120533272	-0.222666666666665
215290_PM_at	215290_PM_at	0.89705088925989	0.0799384541102274	-180692523402114	-418436548326744	-0.124666666666667
205714_PM_s_at	205714_PM_s_at	0.89705088925989	0.0799386729855355	-180692385978692	-418436742340149	-0.254666666666667	ZMYND10	zinc finger MYND-type containing 10
217260_PM_x_at	217260_PM_x_at	0.89705088925989	0.0799673417349881	180674388733061	-418462149716609	0.399999999999998	LOC100293559///IGHG1	similar to hCG1812074///immunoglobulin heavy constant gamma 1 (G1m marker)
237072_PM_at	237072_PM_at	0.89705088925989	0.0799848190128353	-180663419795464	-418477633991398	-0.147999999999999
32540_PM_at	32540_PM_at	0.89705088925989	0.0799955264724067	-180656700678889	-418487118649962	-0.141333333333334
37802_PM_r_at	37802_PM_r_at	0.89705088925989	0.0800064714375924	180649833313448	-418496812287912	0.131333333333333	FAM63B	family with sequence similarity 63 member B
202494_PM_at	202494_PM_at	0.89705088925989	0.0800159473162777	180643888364141	-418505203653396	0.144666666666667	PPIE	peptidylprolyl isomerase E
1556568_PM_a_at	1556568_PM_a_at	0.89705088925989	0.0801013135540264	180590358501953	-418580751862435	0.160000000000003
220227_PM_at	220227_PM_at	0.89705088925989	0.0801023776206345	-180589691573001	-418581693006664	-188	CDH4	cadherin 4
235907_PM_at	235907_PM_at	0.89705088925989	0.0801046454527085	180588270180653	-418583698811172	0.160666666666669	TMEM33	transmembrane protein 33
207278_PM_s_at	207278_PM_s_at	0.89705088925989	0.0801227829849753	180576903484008	-418599738530382	0.209333333333334	CD209	CD209 molecule
244738_PM_at	244738_PM_at	0.89705088925989	0.0801269443815168	-180574295866986	-41860341806619	-0.202000000000001	BRWD3	bromodomain and WD repeat domain containing 3
243613_PM_at	243613_PM_at	0.89705088925989	0.0801323678858888	180570897559877	-418608213259823	0.387999999999999	DENND5B	DENN domain containing 5B
223708_PM_at	223708_PM_at	0.89705088925989	0.0801364128372599	1805683631659	-418611789379305	0.208000000000001	C1QTNF4	C1q and tumor necrosis factor related protein 4
1570300_PM_at	1570300_PM_at	0.89705088925989	0.0801513703158663	-180558992392102	-418625011528249	-0.294666666666668
211531_PM_x_at	211531_PM_x_at	0.89705088925989	0.0801818305897309	-180539913800846	-418651929720047	-0.302000000000003	PRB1	proline rich protein BstNI subfamily 1
221556_PM_at	221556_PM_at	0.89705088925989	0.080185316543808	180537730789353	-418655009611519	0.309333333333337	CDC14B	cell division cycle 14B
210152_PM_at	210152_PM_at	0.89705088925989	0.0802206479808133	18051560970854	-418686217375543	0.248666666666667	LILRB4	leukocyte immunoglobulin like receptor B4
201754_PM_at	201754_PM_at	0.89705088925989	0.0802216875321427	180514958968846	-418687135374068	0.105333333333332	COX6C	cytochrome c oxidase subunit 6C
219253_PM_at	219253_PM_at	0.89705088925989	0.0803328143181726	-180445436969834	-418785195010138	-0.180666666666669	TMEM185B	transmembrane protein 185B
221252_PM_s_at	221252_PM_s_at	0.89705088925989	0.0803497384040593	-180434856268536	-418800116300042	-0.168666666666667	GSG1	germ cell associated 1
215926_PM_x_at	215926_PM_x_at	0.89705088925989	0.080365294545201	180425132457243	-41881382856319	0.121333333333332	SNAPC4	small nuclear RNA activating complex polypeptide 4
232018_PM_at	232018_PM_at	0.89705088925989	0.0803664367897287	-180424418527636	-418814835304964	-0.204666666666667	LENG1	leukocyte receptor cluster member 1
208396_PM_s_at	208396_PM_s_at	0.89705088925989	0.0804371641766305	-180380229038471	-418877142613785	-0.206666666666667	PDE1A	phosphodiesterase 1A
227574_PM_at	227574_PM_at	0.89705088925989	0.0804382115816331	-180379574882478	-418878064885104	-0.139333333333334	OBSL1	obscurin like 1
229282_PM_at	229282_PM_at	0.89705088925989	0.0804443896046311	-180375716550173	-41888350455715	-0.187333333333333	GATA6	GATA binding protein 6
206090_PM_s_at	206090_PM_s_at	0.89705088925989	0.0804537554109242	-180369867846317	-418891750180441	-0.189333333333334	TSNAX-DISC1///DISC1	TSNAX-DISC1 readthrough (NMD candidate)///disrupted in schizophrenia 1
241146_PM_at	241146_PM_at	0.89705088925989	0.0804564863668674	-180368162543875	-418894154311221	-0.14	MAGI2-AS2	MAGI2 antisense RNA 2
225870_PM_s_at	225870_PM_s_at	0.89705088925989	0.0804590520149022	180366560510157	-418896412837678	0.118666666666668	TRAPPC5	trafficking protein particle complex 5
201387_PM_s_at	201387_PM_s_at	0.89705088925989	0.0804739188700983	180357278250431	-418909498535754	0.688666666666668	UCHL1	ubiquitin C-terminal hydrolase L1
218482_PM_at	218482_PM_at	0.89705088925989	0.0804780920629163	180354672940447	-418913171285002	0.116666666666669	ENY2	ENY2, transcription and export complex 2 subunit
231460_PM_at	231460_PM_at	0.89705088925989	0.0805764060152537	-180293329054267	-418999636680898	-0.132000000000001
228353_PM_x_at	228353_PM_x_at	0.89705088925989	0.0805792222784384	-180291572758218	-419002111872037	-0.24466666666667	UBASH3B	ubiquitin associated and SH3 domain containing B
215915_PM_at	215915_PM_at	0.89705088925989	0.0805974020146815	-1802802366495	-419018087670078	-154	GULP1	GULP, engulfment adaptor PTB domain containing 1
1554460_PM_at	1554460_PM_at	0.89705088925989	0.0806295194631075	180260214884886	-419046302086355	0.219999999999999	ST8SIA4	ST8 alpha-N-acetyl-neuraminide alpha-2,8-sialyltransferase 4
233557_PM_s_at	233557_PM_s_at	0.89705088925989	0.0806325111034209	180258350264795	-419048929559271	0.176666666666667	MON1B	MON1 homolog B, secretory trafficking associated
1552448_PM_a_at	1552448_PM_a_at	0.89705088925989	0.080660368715251	180240990081681	-419073391104731	0.170666666666666	FAM167A-AS1	FAM167A antisense RNA 1
1562861_PM_at	1562861_PM_at	0.89705088925989	0.0806608147416647	-180240712170344	-419073782683434	-0.150666666666667	LINC01231	long intergenic non-protein coding RNA 1231
238487_PM_at	238487_PM_at	0.89705088925989	0.0806643652131512	-18023849997958	-419076899656184	-0.257333333333334	GNL1	G protein nucleolar 1 (putative)
236745_PM_at	236745_PM_at	0.89705088925989	0.0806835663983939	-1802265377382	-419093753908784	-0.206666666666666	CCDC78	coiled-coil domain containing 78
207372_PM_s_at	207372_PM_s_at	0.89705088925989	0.0807134379427074	-180207932723359	-419119965769792	-0.190666666666667	ENTPD2	ectonucleoside triphosphate diphosphohydrolase 2
217025_PM_s_at	217025_PM_s_at	0.89705088925989	0.0807233801305009	180201741687553	-419128687598275	0.208000000000001	DBN1	drebrin 1
210882_PM_s_at	210882_PM_s_at	0.89705088925989	0.0807358147011152	-180193999547576	-419139594263367	-0.190666666666666	TRO	trophinin
232989_PM_s_at	232989_PM_s_at	0.89705088925989	0.0807570926739282	180180753586856	-419158253524148	0.162000000000001	CCDC136	coiled-coil domain containing 136
1554689_PM_a_at	1554689_PM_a_at	0.89705088925989	0.080790070898948	180160229843064	-41918716267888	0.200666666666668	NLGN4X	neuroligin 4, X-linked
227115_PM_at	227115_PM_at	0.89705088925989	0.0808293121840118	180135817600996	-419221545671384	0.323333333333332
210632_PM_s_at	210632_PM_s_at	0.89705088925989	0.0808295854383343	-180135647643114	-419221785032662	-0.168666666666667	SGCA	sarcoglycan alpha
1570196_PM_at	1570196_PM_at	0.89705088925989	0.0808331619653034	180133423170877	-419224917866019	0.167333333333334
201324_PM_at	201324_PM_at	0.89705088925989	0.0808367588200452	-180131186139794	-419228068355778	-0.479333333333332	EMP1	epithelial membrane protein 1
203490_PM_at	203490_PM_at	0.89705088925989	0.0808506332563157	-180122557852281	-419240219587686	-0.170666666666667	ELF4	E74 like ETS transcription factor 4
218350_PM_s_at	218350_PM_s_at	0.89705088925989	0.0808541279692332	180120384745106	-419243279905674	0.260000000000002	GMNN	geminin, DNA replication inhibitor
203583_PM_at	203583_PM_at	0.89705088925989	0.080875657275259	180106998998493	-419262129985041	0.101333333333331	UNC50	unc-50 inner nuclear membrane RNA binding protein
242569_PM_at	242569_PM_at	0.89705088925989	0.0808941482317058	-180095504747223	-419278315538719	-0.251999999999998	STAM2	signal transducing adaptor molecule 2
223324_PM_s_at	223324_PM_s_at	0.89705088925989	0.0809079781157733	-18008690934573	-419290418562722	-0.103333333333333	TRPM7	transient receptor potential cation channel subfamily M member 7
217169_PM_at	217169_PM_at	0.89705088925989	0.0809476983791154	-180062229768888	-419325166875295	-0.190666666666667	IGHM///IGHG1///IGHA1	immunoglobulin heavy constant mu///immunoglobulin heavy constant gamma 1 (G1m marker)///immunoglobulin heavy constant alpha 1
1556670_PM_at	1556670_PM_at	0.89705088925989	0.0809689927991412	18004900304166	-419343788272838	0.179333333333334	GTF3C2-AS1	GTF3C2 antisense RNA 1
202877_PM_s_at	202877_PM_s_at	0.89705088925989	0.0810103116297092	-180023346860031	-419379905535107	-0.253333333333336	CD93	CD93 molecule
1561060_PM_at	1561060_PM_at	0.89705088925989	0.0810180873202429	180018519927807	-419386700151368	0.217333333333333	LOC101929752	uncharacterized LOC101929752
207927_PM_at	207927_PM_at	0.89705088925989	0.0810399193117125	180004969337766	-419405773827899	0.205333333333335	HTR7	5-hydroxytryptamine receptor 7
214017_PM_s_at	214017_PM_s_at	0.89705088925989	0.081082359516901	179978636594307	-41944283629064	0.332666666666666	DHX34	DEAH-box helicase 34
236531_PM_at	236531_PM_at	0.89705088925989	0.0810844922958141	-179977313584414	-419444698270059	-292	ZNF800	zinc finger protein 800
218270_PM_at	218270_PM_at	0.89705088925989	0.0811110234033507	179960858221587	-419467856335988	0.169333333333332	MRPL24	mitochondrial ribosomal protein L24
235194_PM_at	235194_PM_at	0.89705088925989	0.0811171507813944	-179957058493542	-419473203555493	-0.203999999999999	TPCN2	two pore segment channel 2
1562230_PM_at	1562230_PM_at	0.89705088925989	0.0811275792270576	-179950592134849	-419482303222378	-0.238666666666664
1554287_PM_at	1554287_PM_at	0.89705088925989	0.081129979957283	-179949103615748	-419484397877482	-168	TRIM4	tripartite motif containing 4
222694_PM_at	222694_PM_at	0.89705088925989	0.0811486618562042	-179937521599684	-419500695708207	-0.221999999999999	CENPBD1P1	CENPB DNA-binding domains containing 1 pseudogene 1
216164_PM_at	216164_PM_at	0.89705088925989	0.0811640384471781	-179927990438248	-419514107021782	-0.177333333333334	LRRN2	leucine rich repeat neuronal 2
210470_PM_x_at	210470_PM_x_at	0.89705088925989	0.0811829134580538	179916292881181	-419530565906513	0.097999999999999	NONO	non-POU domain containing, octamer-binding
228444_PM_at	228444_PM_at	0.89705088925989	0.0812115342871212	-179898559876966	-41955551526925	-0.157333333333333	ARRB1	arrestin beta 1
225972_PM_at	225972_PM_at	0.89705088925989	0.0812172463511713	-179895021409327	-419560493466066	-0.200000000000002	TMEM64	transmembrane protein 64
1568978_PM_s_at	1568978_PM_s_at	0.89705088925989	0.0812235196872815	-179891135492414	-419565960392849	-0.245333333333336	C11orf21	chromosome 11 open reading frame 21
1565765_PM_x_at	1565765_PM_x_at	0.89705088925989	0.081233854162488	179884734523954	-419574965432172	0.102000000000002	MEDAG	mesenteric estrogen dependent adipogenesis
1567213_PM_at	1567213_PM_at	0.89705088925989	0.081240204915073	179880801337027	-419580498610243	0.147333333333336	PNN	pinin, desmosome associated protein
225217_PM_s_at	225217_PM_s_at	0.89705088925989	0.0812518967582976	179873560955774	-419590684074457	0.151333333333331	BRPF3	bromodomain and PHD finger containing 3
241571_PM_at	241571_PM_at	0.89705088925989	0.0812609622839086	-179867947577043	-419598580516715	-0.128666666666666
220905_PM_at	220905_PM_at	0.89705088925989	0.0812830881293535	-179854249472558	-419617849072011	-0.149333333333331
239489_PM_at	239489_PM_at	0.89705088925989	0.0812927075250636	-179848295094712	-41962622448637	-0.229333333333333
1558322_PM_a_at	1558322_PM_a_at	0.89705088925989	0.0813009926386812	-17984316711301	-419633437318013	-0.165333333333332	PAQR9	progestin and adipoQ receptor family member 9
203391_PM_at	203391_PM_at	0.89705088925989	0.0813275256207825	179826747794633	-4196565310368	334	FKBP2	FK506 binding protein 2
1561408_PM_at	1561408_PM_at	0.89705088925989	0.0813294099628218	-179825581886374	-419658170819617	-0.162666666666666
227472_PM_at	227472_PM_at	0.89705088925989	0.0813351236665108	-179822046758445	-419663142722041	-144	DDA1	DET1 and DDB1 associated 1
206711_PM_at	206711_PM_at	0.89705088925989	0.0813435295827079	-179816846313814	-419670456631748	-0.204666666666667	TMEM257	transmembrane protein 257
207605_PM_x_at	207605_PM_x_at	0.89705088925989	0.0813514200855176	-179811965152393	-419677321349052	-0.433333333333335	ZNF117	zinc finger protein 117
217920_PM_at	217920_PM_at	0.89705088925989	0.0813567980821617	179808638488281	-419681999784046	0.190666666666668	MAN1A2	mannosidase alpha class 1A member 2
225931_PM_s_at	225931_PM_s_at	0.89705088925989	0.0813614466320635	-179805763188003	-419686043390935	-0.165333333333333	RNF213	ring finger protein 213
229461_PM_x_at	229461_PM_x_at	0.89705088925989	0.0813822662299087	179792887206316	-419704150579468	0.257333333333333	NEGR1	neuronal growth regulator 1
225789_PM_at	225789_PM_at	0.89705088925989	0.0813915284603695	-179787159833432	-419712204518876	-0.169999999999997	AGAP3	ArfGAP with GTPase domain, ankyrin repeat and PH domain 3
1561273_PM_at	1561273_PM_at	0.89705088925989	0.081418279232504	-17977062138938	-419735460050498	-184	HOXC-AS3	HOXC cluster antisense RNA 3
222150_PM_s_at	222150_PM_s_at	0.89705088925989	0.0814234639024042	-179767416543631	-419739966348295	-0.161333333333335	GSAP	gamma-secretase activating protein
1562918_PM_at	1562918_PM_at	0.89705088925989	0.0814331731481098	-179761415347816	-419748404391735	-0.203333333333333
214937_PM_x_at	214937_PM_x_at	0.89705088925989	0.0814567700754088	-179746832834543	-419768907356597	-0.126666666666664	PCM1	pericentriolar material 1
220856_PM_x_at	220856_PM_x_at	0.89705088925989	0.0814784060998578	-179733465277703	-419787700940685	-0.135999999999997
1554385_PM_a_at	1554385_PM_a_at	0.89705088925989	0.0815034267241619	179718010342824	-419809427812367	206	PADI2	peptidyl arginine deiminase 2
233483_PM_at	233483_PM_at	0.89705088925989	0.0815058292467124	179716526545817	-41981151368755	0.425333333333334	TBC1D27	TBC1 domain family member 27
236461_PM_at	236461_PM_at	0.89705088925989	0.0815130014987657	-179712097186513	-419817740260553	-0.152666666666667	ABHD1	abhydrolase domain containing 1
1563933_PM_a_at	1563933_PM_a_at	0.89705088925989	0.0815525130173756	-17968770203305	-41985203157775	-0.153999999999999	PLD5	phospholipase D family member 5
204683_PM_at	204683_PM_at	0.89705088925989	0.0815610267631563	179682446800203	-41985941817166	0.186666666666667	ICAM2	intercellular adhesion molecule 2
217599_PM_s_at	217599_PM_s_at	0.89705088925989	0.081579114515713	179671283418155	-419875108511372	0.183333333333335	MDFIC	MyoD family inhibitor domain containing
218008_PM_at	218008_PM_at	0.89705088925989	0.0815865471456543	179666696763569	-419881554915538	0.100000000000001	TMEM248	transmembrane protein 248
238140_PM_at	238140_PM_at	0.89705088925989	0.0815939991513763	17966209850824	-41988801749347	184	ARV1	ARV1 homolog, fatty acid homeostasis modulator
1570383_PM_at	1570383_PM_at	0.89705088925989	0.0816060683711394	179654651959977	-419898482902295	174	BMP1	bone morphogenetic protein 1
208890_PM_s_at	208890_PM_s_at	0.89705088925989	0.0816335523338006	-179637698207046	-419922308494227	-0.208666666666669	PLXNB2	plexin B2
208612_PM_at	208612_PM_at	0.89705088925989	0.0816378431611127	179635051805154	-419926027397627	0.332666666666668	PDIA3	protein disulfide isomerase family A member 3
210015_PM_s_at	210015_PM_s_at	0.89705088925989	0.0816480556350126	179628753655375	-419934877810401	0.174000000000001	MAP2	microtubule associated protein 2
1561233_PM_at	1561233_PM_at	0.89705088925989	0.0816567068892977	-179623418850657	-419942374299929	-0.188000000000001	LOC283387	uncharacterized LOC283387
222434_PM_at	222434_PM_at	0.89705088925989	0.0816817965597011	179607949992121	-419964110207299	0.175333333333333	ENAH	enabled homolog (Drosophila)
228561_PM_at	228561_PM_at	0.89705088925989	0.0817229658481864	-179582576093144	-419999760871827	-0.241999999999998	CDC37L1	cell division cycle 37 like 1
225980_PM_at	225980_PM_at	0.89705088925989	0.0817257016476629	-179580890320151	-420002129264	-0.147999999999999	ELMSAN1	ELM2 and Myb/SANT domain containing 1
244272_PM_s_at	244272_PM_s_at	0.89705088925989	0.0817323990693876	179576763636211	-420007926889653	0.223333333333334	TC2N	tandem C2 domains, nuclear
235138_PM_at	235138_PM_at	0.89705088925989	0.0817546952172213	-179563027707233	-420027223894283	-0.135999999999997
219930_PM_at	219930_PM_at	0.89705088925989	0.0817572432742009	179561458134892	-420029428843291	0.209999999999999	KLF8	Kruppel like factor 8
205035_PM_at	205035_PM_at	0.89705088925989	0.0817595250590335	179560052618209	-420031403312522	0.158666666666667	CTDP1	CTD phosphatase subunit 1
211966_PM_at	211966_PM_at	0.89705088925989	0.0818083545401078	-179529982975673	-420073642202619	-0.159999999999998	COL4A2	collagen type IV alpha 2 chain
238724_PM_at	238724_PM_at	0.89705088925989	0.0818259749855312	1795191358829	-420088877762205	0.198666666666667
236051_PM_at	236051_PM_at	0.89705088925989	0.081836944461222	-179512384107856	-420098360771291	-0.226000000000001
203513_PM_at	203513_PM_at	0.89705088925989	0.0818533123825646	-179502310986216	-420112508156157	-0.133999999999997	SPG11	spastic paraplegia 11 (autosomal recessive)
240449_PM_at	240449_PM_at	0.89705088925989	0.0818595641118913	179498464007365	-420117910951999	0.228666666666666	ZNF341	zinc finger protein 341
206651_PM_s_at	206651_PM_s_at	0.89705088925989	0.081862059900851	179496928302348	-42012006770994	0.142666666666667	CPB2	carboxypeptidase B2
238534_PM_at	238534_PM_at	0.89705088925989	0.0818656992836004	-179494688994161	-420123212588322	-0.206666666666667	LRRFIP1	LRR binding FLII interacting protein 1
217912_PM_at	217912_PM_at	0.89705088925989	0.0818731204765923	179490123004012	-420129624956334	0.125333333333333	DUS1L	dihydrouridine synthase 1 like
221465_PM_at	221465_PM_at	0.89705088925989	0.0819534362516646	-179440730079574	-420198982949671	-0.174666666666667	OR6A2	olfactory receptor family 6 subfamily A member 2
240234_PM_at	240234_PM_at	0.89705088925989	0.0819656788727193	-179433204669774	-420209548871618	-0.235333333333335
230461_PM_s_at	230461_PM_s_at	0.89705088925989	0.0819872644333814	-179419938576267	-420228174047089	-0.215333333333334	MUM1	melanoma associated antigen (mutated) 1
205179_PM_s_at	205179_PM_s_at	0.89705088925989	0.0820019662879533	179410904779721	-420240856587425	0.265333333333334	ADAM8	ADAM metallopeptidase domain 8
203007_PM_x_at	203007_PM_x_at	0.89705088925989	0.0820381004789711	179388707368406	-420272017368939	0.108666666666664	LYPLA1	lysophospholipase I
1555533_PM_at	1555533_PM_at	0.89705088925989	0.0820504057703755	-179381150060517	-420282625639906	-0.19	QRFPR	pyroglutamylated RFamide peptide receptor
223312_PM_at	223312_PM_at	0.89705088925989	0.0820531671904841	179379454263492	-420285005999045	0.195999999999999	PRADC1	protease associated domain containing 1
215713_PM_at	215713_PM_at	0.89705088925989	0.0820976861619099	-179352121698597	-420323369759773	-0.322666666666668
201897_PM_s_at	201897_PM_s_at	0.89705088925989	0.0821160894671388	179340826603282	-420339222109529	0.197333333333335	CKS1B	CDC28 protein kinase regulatory subunit 1B
206983_PM_at	206983_PM_at	0.89705088925989	0.0821178940317229	179339719160828	-420340776331413	0.30466666666667	CCR6	C-C motif chemokine receptor 6
219292_PM_at	219292_PM_at	0.89705088925989	0.0821357267424983	179328776522119	-420356133188946	0.220666666666667	THAP1	THAP domain containing 1
201581_PM_at	201581_PM_at	0.89705088925989	0.0821449994233243	-179323087348098	-420364117060869	-134	TMX4	thioredoxin related transmembrane protein 4
1556116_PM_s_at	1556116_PM_s_at	0.89705088925989	0.0821781475419039	-17930275405672	-420392650036566	-0.233999999999999	TNPO1	transportin 1
232461_PM_at	232461_PM_at	0.89705088925989	0.0821906423432488	-179295091462173	-42040340201469	-0.420000000000001	AHI1	Abelson helper integration site 1
212718_PM_at	212718_PM_at	0.89705088925989	0.0821975811650776	179290836568849	-420409372226904	0.0820000000000025	PAPOLA	poly(A) polymerase alpha
220288_PM_at	220288_PM_at	0.89705088925989	0.0822040256462091	179286885078656	-420414916621447	0.163333333333332	MYO15A	myosin XVA
237630_PM_s_at	237630_PM_s_at	0.89705088925989	0.0822565101700783	-179254713511748	-420460053422029	-0.186000000000001	FAM86B3P	family with sequence similarity 86, member A pseudogene
227132_PM_at	227132_PM_at	0.89705088925989	0.0822676090127328	17924791245727	-42046959449927	0.177333333333332	ZNF706	zinc finger protein 706
201261_PM_x_at	201261_PM_x_at	0.89705088925989	0.0822848219373061	179237366406772	-42048438879703	0.184666666666667	BGN	biglycan
210999_PM_s_at	210999_PM_s_at	0.89705088925989	0.0822933304569793	-179232154080211	-420491700541418	-302	GRB10	growth factor receptor bound protein 10
232581_PM_x_at	232581_PM_x_at	0.89705088925989	0.0823471767340796	-179199178398623	-420537954244219	-0.176666666666669	HIVEP3	human immunodeficiency virus type I enhancer binding protein 3
227192_PM_at	227192_PM_at	0.89705088925989	0.0823550945786558	-179194331020326	-420544752904259	-0.205333333333334	PRRT2	proline rich transmembrane protein 2
242053_PM_at	242053_PM_at	0.89705088925989	0.0823852376654959	179175880757013	-420570628872466	346
226007_PM_at	226007_PM_at	0.89705088925989	0.0824131089628334	179158826125014	-420594545629766	0.130666666666664	ISCA2	iron-sulfur cluster assembly 2
201502_PM_s_at	201502_PM_s_at	0.89705088925989	0.0824427085809369	-179140719276642	-420619936000185	-0.257333333333335	NFKBIA	NFKB inhibitor alpha
201932_PM_at	201932_PM_at	0.89705088925989	0.0824473778011323	179137863497863	-42062394033698	0.135333333333331	LRRC41	leucine rich repeat containing 41
1558214_PM_s_at	1558214_PM_s_at	0.89705088925989	0.0824608416982975	179129629504809	-420635485654425	0.189333333333335	CTNNA1	catenin alpha 1
215669_PM_at	215669_PM_at	0.89705088925989	0.0824690921650784	-179124584405249	-420642559447738	-0.181333333333333	HLA-DRB4	major histocompatibility complex, class II, DR beta 4
229298_PM_at	229298_PM_at	0.89705088925989	0.0824758278910849	179120465875825	-420648333969127	0.215333333333333
224054_PM_at	224054_PM_at	0.89705088925989	0.0824795788764195	-179118172476323	-420651549460693	-142
217555_PM_at	217555_PM_at	0.89705088925989	0.0824878033395502	-179113144245894	-420658599244487	-172	SMC1A	structural maintenance of chromosomes 1A
214039_PM_s_at	214039_PM_s_at	0.89705088925989	0.0824980932356928	179106853860158	-420667418400565	0.358666666666668	LAPTM4B	lysosomal protein transmembrane 4 beta
229084_PM_at	229084_PM_at	0.89705088925989	0.0825311287007723	-17908666322296	-420695724128616	-0.124666666666667	CNTN4	contactin 4
217797_PM_at	217797_PM_at	0.89705088925989	0.0825371237560968	179082999895781	-420700859561869	0.110666666666669	UFC1	ubiquitin-fold modifier conjugating enzyme 1
224715_PM_at	224715_PM_at	0.89705088925989	0.0825550569596665	179072043012983	-420716218965227	0.356000000000001	WDR34	WD repeat domain 34
204791_PM_at	204791_PM_at	0.89705088925989	0.0825803857909485	179056570964852	-42073790647733	0.133333333333334	NR2C1	nuclear receptor subfamily 2 group C member 1
203036_PM_s_at	203036_PM_s_at	0.89705088925989	0.0825985964602947	-179045449512887	-42075349474496	-0.249333333333333	MTSS1	metastasis suppressor 1
226505_PM_x_at	226505_PM_x_at	0.89705088925989	0.0826320889536316	-17902500071298	-420782154589935	-0.183333333333334	USP32	ubiquitin specific peptidase 32
1556896_PM_at	1556896_PM_at	0.89705088925989	0.0826364531404307	-179022336681701	-420785888149705	-0.233999999999999	LINC01270	long intergenic non-protein coding RNA 1270
241679_PM_at	241679_PM_at	0.89705088925989	0.0826439840613599	179017739860881	-420792330352362	214
204256_PM_at	204256_PM_at	0.89705088925989	0.082655389379631	179010778811503	-420802085647367	0.25	ELOVL6	ELOVL fatty acid elongase 6
230034_PM_x_at	230034_PM_x_at	0.89705088925989	0.0826828648035421	-178994012979328	-420825580243821	-0.208666666666665	MRPL41	mitochondrial ribosomal protein L41
225925_PM_s_at	225925_PM_s_at	0.89705088925989	0.0827141937384244	178974901451096	-420852359825287	0.137333333333331	USP48	ubiquitin specific peptidase 48
230452_PM_at	230452_PM_at	0.89705088925989	0.0827198933510372	178971425187479	-420857230614602	0.196666666666666	LOC100131455///FLJ42351	hypothetical LOC100131455///uncharacterized LOC400999
209784_PM_s_at	209784_PM_s_at	0.89705088925989	0.0827241914898499	-178968803834217	-420860903491123	-0.220666666666667	JAG2	jagged 2
239895_PM_at	239895_PM_at	0.89705088925989	0.0827411173521482	-178958482194618	-420875365113452	-0.238666666666666	AQR	aquarius intron-binding spliceosomal factor
242560_PM_at	242560_PM_at	0.89705088925989	0.0827507873393893	178952586097682	-420883625822717	0.204000000000001	FANCD2	Fanconi anemia complementation group D2
200629_PM_at	200629_PM_at	0.89705088925989	0.0827606591549304	-178946567542121	-42089205787971	-0.201333333333336	WARS	tryptophanyl-tRNA synthetase
211140_PM_s_at	211140_PM_s_at	0.89705088925989	0.082762539411177	178945421274191	-420893663787139	0.182666666666666	CASP2	caspase 2
1559491_PM_at	1559491_PM_at	0.89705088925989	0.0827674639712821	-178942419200083	-420897869617803	-0.170666666666667
1569648_PM_at	1569648_PM_at	0.89705088925989	0.0827757330279308	178937378619169	-420904931219634	0.147333333333333	DACT2	dishevelled binding antagonist of beta catenin 2
226824_PM_at	226824_PM_at	0.89705088925989	0.08280350206112	178920454532184	-420928639865437	164	CPXM2	carboxypeptidase X, M14 family member 2
202954_PM_at	202954_PM_at	0.89705088925989	0.0828140303786026	178914039212267	-420937626505711	438	UBE2C	ubiquitin conjugating enzyme E2 C
231668_PM_x_at	231668_PM_x_at	0.89705088925989	0.0828226539938079	178908785017764	-42094498644029	182	IGHG1	immunoglobulin heavy constant gamma 1 (G1m marker)
208817_PM_at	208817_PM_at	0.89705088925989	0.0828327890023301	178902610554596	-420953635243446	0.259999999999997	COMT	catechol-O-methyltransferase
203969_PM_at	203969_PM_at	0.89705088925989	0.0828563865036346	178888236934873	-420973767997173	0.216666666666666	PEX3	peroxisomal biogenesis factor 3
236895_PM_at	236895_PM_at	0.89705088925989	0.0828769267860399	-178875728341085	-420991287413861	-0.155333333333333
224922_PM_at	224922_PM_at	0.89705088925989	0.0828962010540702	-178863993112636	-421007722779158	-0.0939999999999994	CSNK2A2	casein kinase 2 alpha 2
208037_PM_s_at	208037_PM_s_at	0.89705088925989	0.0828990646048184	-178862249823671	-42101016420882	-0.177333333333333	MADCAM1	mucosal vascular addressin cell adhesion molecule 1
220526_PM_s_at	220526_PM_s_at	0.89705088925989	0.0829297913545099	178843547027054	-421036355788945	0.109999999999998	MRPL20	mitochondrial ribosomal protein L20
231096_PM_at	231096_PM_at	0.89705088925989	0.0829376806886438	178838745884896	-421043079005203	0.181333333333334	PCAT4	prostate cancer associated transcript 4 (non-protein coding)
204598_PM_at	204598_PM_at	0.89705088925989	0.0829411554214423	-178836631420338	-421046039922423	-0.158666666666667	UBOX5	U-box domain containing 5
206115_PM_at	206115_PM_at	0.89705088925989	0.0829843711375851	-178810339813813	-421082854144027	-0.579333333333333	EGR3	early growth response 3
243899_PM_at	243899_PM_at	0.89705088925989	0.083027054647763	178784383379615	-42111919483669	368	ARL17A	ADP ribosylation factor like GTPase 17A
202942_PM_at	202942_PM_at	0.89705088925989	0.0830329064591441	178780825693569	-421124175501974	158	ETFB	electron transfer flavoprotein beta subunit
228196_PM_s_at	228196_PM_s_at	0.89705088925989	0.0830348640527945	-178779635596078	-421125841589073	-0.233999999999996	LARP4B	La ribonucleoprotein domain family member 4B
227746_PM_at	227746_PM_at	0.89705088925989	0.0830607997725195	-178763870505032	-421147911232095	-0.176666666666667	ELAVL1	ELAV like RNA binding protein 1
212261_PM_at	212261_PM_at	0.89705088925989	0.083062005166592	178763137904737	-421148936765987	0.137333333333332	GIGYF2	GRB10 interacting GYF protein 2
217308_PM_at	217308_PM_at	0.89705088925989	0.0830674381047733	-178759836049004	-421153558842544	-0.217999999999999	OR1F2P	olfactory receptor family 1 subfamily F member 2 pseudogene
237569_PM_at	237569_PM_at	0.89705088925989	0.0830684223265589	-178759237910049	-421154396135369	-154
218866_PM_s_at	218866_PM_s_at	0.89705088925989	0.0830702387959172	178758134006866	-421155941406274	0.154666666666667	POLR3K	RNA polymerase III subunit K
237840_PM_at	237840_PM_at	0.89705088925989	0.0830745104937731	-178755538094969	-421159575197949	-0.148000000000001	LINC01118	long intergenic non-protein coding RNA 1118
208014_PM_x_at	208014_PM_x_at	0.89705088925989	0.0830820589215778	-178750951189981	-421165995905649	-0.226666666666667
210223_PM_s_at	210223_PM_s_at	0.89705088925989	0.0830865329955024	178748232624712	-421169801266788	0.213333333333332	MR1	major histocompatibility complex, class I-related
219210_PM_s_at	219210_PM_s_at	0.89705088925989	0.0831018973888869	178738897758666	-421182867565669	0.223999999999999	RAB8B	RAB8B, member RAS oncogene family
218495_PM_at	218495_PM_at	0.89705088925989	0.0831032576299066	178738071394452	-421184024226972	0.122000000000003	UXT	ubiquitously expressed prefoldin like chaperone
1559848_PM_at	1559848_PM_at	0.89705088925989	0.0831065700161866	-178736059124395	-421186840781952	-0.263333333333333	NSUN4	NOP2/Sun RNA methyltransferase family member 4
204688_PM_at	204688_PM_at	0.89705088925989	0.0831075443998682	-178735467200602	-421187669287185	-0.251333333333333	SGCE	sarcoglycan epsilon
1729_PM_at	1729_PM_at	0.89705088925989	0.0831159232591398	17873037740922	-421194793288062	0.175333333333334	TRADD	TNFRSF1A associated via death domain
1569826_PM_at	1569826_PM_at	0.89705088925989	0.0831207312735928	-178727456946585	-421198880883589	-196
231931_PM_at	231931_PM_at	0.89705088925989	0.0831301001795784	178721766538856	-421206845252101	206	PRDM15	PR/SET domain 15
241584_PM_at	241584_PM_at	0.89705088925989	0.0831655196841816	-178700258646343	-421236946160323	-0.170666666666666
1564525_PM_at	1564525_PM_at	0.89705088925989	0.08317229391886	178696145991696	-4212427016103	268
226709_PM_at	226709_PM_at	0.89705088925989	0.0831887375653826	178686164193796	-421256670189188	158	ROBO2	roundabout guidance receptor 2
220964_PM_s_at	220964_PM_s_at	0.89705088925989	0.0831914235012078	178684533907206	-421258951561739	0.133999999999999	RAB1B	RAB1B, member RAS oncogene family
200884_PM_at	200884_PM_at	0.89705088925989	0.083217928822484	-178668448322987	-421281460344588	-0.358666666666665	CKB	creatine kinase B
236577_PM_at	236577_PM_at	0.89705088925989	0.0832307834954707	-178660648625383	-421292373991622	-0.179333333333334
208969_PM_at	208969_PM_at	0.89705088925989	0.0832515022696376	178648079456222	-421309960477388	0.125999999999998	NDUFA9	NADH:ubiquinone oxidoreductase subunit A9
226321_PM_at	226321_PM_at	0.89705088925989	0.0832693287312376	178637267047051	-421325088160325	0.160000000000002	LYSMD3	LysM domain containing 3
229391_PM_s_at	229391_PM_s_at	0.89705088925989	0.0832872658590177	-178626389494171	-421340306252901	-0.270000000000001	FAM26F	family with sequence similarity 26 member F
231256_PM_at	231256_PM_at	0.89705088925989	0.0832892565084916	-178625182433585	-421341994929284	-148	LOC727944	uncharacterized LOC727944
220220_PM_at	220220_PM_at	0.89705088925989	0.0833142853533318	-178610007898224	-421363223314422	-0.334666666666667	LRRC37A4P	leucine rich repeat containing 37 member A4, pseudogene
207399_PM_at	207399_PM_at	0.89705088925989	0.0833261380388572	178602823177248	-421373273865846	0.329333333333334	BFSP2	beaded filament structural protein 2
210278_PM_s_at	210278_PM_s_at	0.89705088925989	0.0833516331686482	17858737177442	-421394887413417	0.196666666666665	AP4S1	adaptor related protein complex 4 sigma 1 subunit
201588_PM_at	201588_PM_at	0.89705088925989	0.0833690610778012	178576811839787	-421409657881883	0.0973333333333368	TXNL1	thioredoxin like 1
220305_PM_at	220305_PM_at	0.89705088925989	0.0833953784555913	178560869134154	-421431956065577	0.171999999999999	MAVS	mitochondrial antiviral signaling protein
235788_PM_at	235788_PM_at	0.89705088925989	0.0834012199569444	-17855733101101	-42143690442917	-0.225333333333333
222070_PM_at	222070_PM_at	0.89705088925989	0.0834012222181314	178557329641478	-42143690634456	0.165333333333335	DND1	DND microRNA-mediated repression inhibitor 1
234812_PM_at	234812_PM_at	0.897154335819777	0.0834272367842644	-178541575498644	-42145893889696	-0.130666666666667	LRRC59	leucine rich repeat containing 59
238963_PM_at	238963_PM_at	0.897252417862375	0.0834527561820639	-178526125267662	-4214805449225	-0.279333333333333
235718_PM_at	235718_PM_at	0.897432167393239	0.0834858764878294	-178506079179549	-421508575708176	-0.239333333333334	SRL	sarcalumenin
226569_PM_s_at	226569_PM_s_at	0.897504070701506	0.0835176197326266	178486872880174	-421535429859066	0.181333333333335	CHTF18	chromosome transmission fidelity factor 18
223344_PM_s_at	223344_PM_s_at	0.897504070701506	0.0835253719823096	-178482183309037	-421541986445341	-0.232666666666665	MS4A7	membrane spanning 4-domains A7
203606_PM_at	203606_PM_at	0.89787166380955	0.0835861337303703	17844543944799	-421593354062469	0.118666666666666	NDUFS6	NADH:ubiquinone oxidoreductase subunit S6
1565612_PM_at	1565612_PM_at	0.89787166380955	0.0835924016347592	-178441650406594	-421598650633751	-0.192666666666668	LOC100287479	hypothetical protein LOC100287479
211194_PM_s_at	211194_PM_s_at	0.898065655730028	0.0836268759196654	-178420814489612	-421627774853311	-0.184666666666666	TP63	tumor protein p63
1557774_PM_at	1557774_PM_at	0.898287481276991	0.0836697125685464	-178394934576689	-421663945755723	-178	LOC105373958	uncharacterized LOC105373958
215208_PM_x_at	215208_PM_x_at	0.898287481276991	0.0836954409332711	-178379396088048	-421685661027798	-0.331333333333333	RPL35A	ribosomal protein L35a
228024_PM_at	228024_PM_at	0.898287481276991	0.083701649022793	178375647356197	-42169089971216	0.226666666666667	VPS37A	VPS37A, ESCRT-I subunit
202445_PM_s_at	202445_PM_s_at	0.898287481276991	0.083713202358245	-178368671544273	-421700647863241	-0.207333333333334	NOTCH2	notch 2
215244_PM_at	215244_PM_at	0.898369867290043	0.0837372991534171	17835412471474	-421720974944815	0.172666666666667	DGCR5	DiGeorge syndrome critical region gene 5 (non-protein coding)
238794_PM_at	238794_PM_at	0.898399785293963	0.0837565074437449	178342531532489	-421737173790539	0.203333333333334	SFR1	SWI5 dependent homologous recombination repair protein 1
207612_PM_at	207612_PM_at	0.898486099328938	0.0837909847798805	-178321728349662	-421766239428804	-0.153333333333333	WNT8B	Wnt family member 8B
206995_PM_x_at	206995_PM_x_at	0.898486099328938	0.0838127085187383	-178308624246557	-42178454674097	-0.204666666666665	SCARF1	scavenger receptor class F member 1
205449_PM_at	205449_PM_at	0.898486099328938	0.0838223091836124	17830283389004	-421792635917522	0.203333333333332	SAC3D1	SAC3 domain containing 1
227535_PM_at	227535_PM_at	0.898486099328938	0.0838302391862237	178298051567489	-421799316704856	0.195999999999999	EMC7	ER membrane protein complex subunit 7
240808_PM_at	240808_PM_at	0.898584791807635	0.0838558703640645	178282596870876	-421820905563873	0.153333333333333	ESD	esterase D
234340_PM_at	234340_PM_at	0.898982241235426	0.0839093905873951	178250338956084	-421865962259103	0.306666666666667
204745_PM_x_at	204745_PM_x_at	0.8992372917479	0.0839653275300002	-178216643042344	-421913020583173	-0.181333333333331	MT1G	metallothionein 1G
218355_PM_at	218355_PM_at	0.8992372917479	0.0839660664084807	178216198075772	-421913641957862	0.225333333333333	KIF4A	kinesin family member 4A
240544_PM_at	240544_PM_at	0.899508182234565	0.0840172430646312	178185386591577	-421956665734799	0.207999999999999
231639_PM_at	231639_PM_at	0.899508182234565	0.0840242405081031	-178181174936685	-421962546241955	-0.141999999999999	FAM53B-AS1	FAM53B antisense RNA 1
238440_PM_at	238440_PM_at	0.899633527985969	0.084052391392932	178164234346876	-421986198360677	0.22	CLYBL	citrate lyase beta like
217031_PM_at	217031_PM_at	0.899837354670424	0.0840950373498748	-17813858008676	-422022012932789	-0.14	KRT84	keratin 84
212968_PM_at	212968_PM_at	0.899837354670424	0.0841043266340958	178132993451446	-422029811599063	0.160666666666666	RFNG	RFNG O-fucosylpeptide 3-beta-N-acetylglucosaminyltransferase
244449_PM_at	244449_PM_at	0.900071584379511	0.0841507322234982	-178105092652233	-42206875682409	-0.15
229983_PM_at	229983_PM_at	0.900071584379511	0.0841591195409957	178100051269032	-422075793302639	0.275333333333335	TIGD2	tigger transposable element derived 2
1554119_PM_at	1554119_PM_at	0.900357298812751	0.0842022900123339	-17807410942668	-422111998961225	-0.191333333333332	USB1	U6 snRNA biogenesis phosphodiesterase 1
207567_PM_at	207567_PM_at	0.900731360851083	0.084253734896022	-178043210053918	-422155118113274	-0.126666666666666	SLC13A2	solute carrier family 13 member 2
215186_PM_at	215186_PM_at	0.901323695664167	0.0843259358265341	-177999870889181	-422215586602334	-0.200666666666666	TBC1D30	TBC1 domain family member 30
241525_PM_at	241525_PM_at	0.901323695664167	0.0843420875774566	-177990179975759	-422229106141005	-0.346666666666668	LOC200772	uncharacterized LOC200772
223349_PM_s_at	223349_PM_s_at	0.901710583877643	0.084394771087223	17795858123152	-422273184654201	0.236000000000001	BOK	BOK, BCL2 family apoptosis regulator
232938_PM_at	232938_PM_at	0.901742074126864	0.0844237252134974	177941222108623	-422297397029674	0.121333333333333	SFMBT2	Scm-like with four mbt domains 2
223498_PM_at	223498_PM_at	0.901742074126864	0.0844650508459381	-177916454513758	-422331939435712	-0.212000000000001	SPECC1	sperm antigen with calponin homology and coiled-coil domains 1
203831_PM_at	203831_PM_at	0.901742074126864	0.0844673857501246	-177915055447205	-422333890545614	-0.114666666666665	R3HDM2	R3H domain containing 2
215422_PM_at	215422_PM_at	0.901742074126864	0.0844679458026304	-177914719870538	-422334358532228	-0.153333333333334	MARCH6	membrane associated ring-CH-type finger 6
238532_PM_at	238532_PM_at	0.901742074126864	0.0844917936627992	177900432269028	-42235428300386	0.262666666666667	DPF3	double PHD fingers 3
239398_PM_at	239398_PM_at	0.901742074126864	0.0844966026509811	-177897551547452	-422358300098908	-0.161999999999999	KLHL31	kelch like family member 31
229779_PM_at	229779_PM_at	0.902051891586636	0.0845526015491531	177864016815561	-422405059648026	0.46	COL4A4	collagen type IV alpha 4 chain
223180_PM_s_at	223180_PM_s_at	0.902051891586636	0.0845744772300081	177850921750679	-422423317003162	0.169333333333334	TIMM21	translocase of inner mitochondrial membrane 21
244110_PM_at	244110_PM_at	0.902051891586636	0.0845894435069218	1778419643954	-422435804879735	0.196666666666667	KMT2A	lysine methyltransferase 2A
234549_PM_at	234549_PM_at	0.902051891586636	0.0846005988560547	177835288762536	-422445111372881	0.124666666666666
205095_PM_s_at	205095_PM_s_at	0.902051891586636	0.0846080655692702	177830820915467	-422451339838851	0.25	ATP6V0A1	ATPase H+ transporting V0 subunit a1
214587_PM_at	214587_PM_at	0.902081436813015	0.0846273236801829	-177819299005613	-422467401547435	-0.176666666666667	COL8A1	collagen type VIII alpha 1 chain
217958_PM_at	217958_PM_at	0.902196463000683	0.0846546036926895	177802981479741	-422490146997842	0.151333333333334	TRAPPC4	trafficking protein particle complex 4
216432_PM_at	216432_PM_at	0.902252652862309	0.0847177422146168	-177765232264009	-422542760310338	-0.153333333333332	SLC28A2	solute carrier family 28 member 2
228881_PM_at	228881_PM_at	0.902252652862309	0.0847332024210542	-177755992554777	-422555636885407	-186	PARL	presenilin associated rhomboid like
203584_PM_at	203584_PM_at	0.902252652862309	0.0847398956613427	177751992818167	-422561210803571	0.188666666666668	EMC2	ER membrane protein complex subunit 2
201445_PM_at	201445_PM_at	0.902252652862309	0.0847414163993841	-177751084095049	-422562477160124	-0.193333333333333	CNN3	calponin 3
209255_PM_at	209255_PM_at	0.902252652862309	0.0847615431686352	177739058562903	-422579234927592	0.31	KLHDC10	kelch domain containing 10
202635_PM_s_at	202635_PM_s_at	0.902252652862309	0.0847688565680421	177734689482416	-422585323086352	0.11066666666667	POLR2K	RNA polymerase II subunit K
238211_PM_at	238211_PM_at	0.902252652862309	0.0847753063760419	-177730836582664	-422590691866775	-0.137999999999999	CASC16	cancer susceptibility candidate 16 (non-protein coding)
226610_PM_at	226610_PM_at	0.902285332414986	0.0847948675733868	177719152893629	-422606971807606	0.253333333333336	CENPV	centromere protein V
204812_PM_at	204812_PM_at	0.902373048140351	0.0848429056849509	177690469929016	-422646934766078	0.178666666666667	ZW10	zw10 kinetochore protein
204287_PM_at	204287_PM_at	0.902373048140351	0.0848529534478006	-177684472271169	-422655290441579	-0.138666666666667	SYNGR1	synaptogyrin 1
236191_PM_at	236191_PM_at	0.902373048140351	0.0848687938872276	177675018099425	-422668461125964	0.412666666666667
240723_PM_at	240723_PM_at	0.902373048140351	0.0848690798817553	-177674847420824	-422668698894603	-0.255333333333334
226151_PM_x_at	226151_PM_x_at	0.902542120756647	0.0849162717688744	177646690448834	-422707921270642	0.142666666666667	CRYZL1	crystallin zeta like 1
1563299_PM_at	1563299_PM_at	0.902542120756647	0.0849426018660812	177630986386942	-42272979472082	0.0946666666666665
222522_PM_x_at	222522_PM_x_at	0.902542120756647	0.0849481945915621	177627651247513	-422734439881794	0.150666666666669	MRPS10	mitochondrial ribosomal protein S10
233031_PM_at	233031_PM_at	0.902542120756647	0.0849509626591744	-1776260006199	-422736738839758	-0.261333333333337	ZEB2	zinc finger E-box binding homeobox 2
236428_PM_at	236428_PM_at	0.90297873850726	0.0850085622233555	177591663717908	-422784558669268	0.242000000000002
241797_PM_at	241797_PM_at	0.903363735681399	0.0850613171201785	-177560232136553	-422828325908394	-0.235333333333334
1558941_PM_at	1558941_PM_at	0.903820471439468	0.0851208423526927	-17752478655455	-422877675088452	-0.190666666666667	ZNF704	zinc finger protein 704
243805_PM_at	243805_PM_at	0.903824485478042	0.0851377391602637	177514728806836	-422891676578928	0.165333333333333	CCBE1	collagen and calcium binding EGF domains 1
220172_PM_at	220172_PM_at	0.903824757469094	0.0851583764217692	177502446860981	-422908773541422	0.245333333333333	DCAF17	DDB1 and CUL4 associated factor 17
232091_PM_s_at	232091_PM_s_at	0.903824757469094	0.0851708023304514	-177495052988447	-42291906565525	-0.151333333333334	ZDHHC24	zinc finger DHHC-type containing 24
203931_PM_s_at	203931_PM_s_at	0.904174406553251	0.0852202762422574	177465623236576	-422960027863473	0.174666666666667	MRPL12	mitochondrial ribosomal protein L12
1556734_PM_at	1556734_PM_at	0.904315114625313	0.0852552361911707	-177444835884461	-42298895776932	-0.134666666666665
230476_PM_at	230476_PM_at	0.904315114625313	0.0852665937375855	-177438084184684	-422998353577508	-0.13
215299_PM_x_at	215299_PM_x_at	0.904661128812509	0.0853157529867961	-177408869343301	-423039006288208	-228	SULT1A1	sulfotransferase family 1A member 1
1557707_PM_at	1557707_PM_at	0.904813783677758	0.0853522373771329	-177387196243248	-423069161155596	-0.198666666666668
1557788_PM_a_at	1557788_PM_a_at	0.904813783677758	0.0853632230895474	177380671851512	-423078238293499	0.353999999999999	LINC00476	long intergenic non-protein coding RNA 476
225159_PM_s_at	225159_PM_s_at	0.904969164569843	0.0853944219441487	-177362146787377	-423104010061163	-0.116666666666669	ELK4	ELK4, ETS transcription factor
217061_PM_s_at	217061_PM_s_at	0.905042548439579	0.0854178876019736	-177348217263959	-423123387175684	-0.205333333333333	ETV1	ETS variant 1
217583_PM_at	217583_PM_at	0.905766551095982	0.0855068395463503	-177295443581689	-42319678872128	-0.171333333333334	PAH	phenylalanine hydroxylase
1553067_PM_a_at	1553067_PM_a_at	0.905766551095982	0.0855660467863547	-17726034265373	-423245600057144	-0.119333333333334	GNRHR2	gonadotropin releasing hormone receptor 2 (pseudogene)
203972_PM_s_at	203972_PM_s_at	0.905766551095982	0.0855788251129878	177252769735267	-423256129944902	0.164666666666665	PEX3	peroxisomal biogenesis factor 3
1560917_PM_at	1560917_PM_at	0.905766551095982	0.085599393256924	-177240582284737	-423273075431534	-0.260000000000001
230684_PM_at	230684_PM_at	0.905766551095982	0.085600170685635	177240121675593	-423273715846382	204	GTPBP10	GTP binding protein 10
241623_PM_at	241623_PM_at	0.905766551095982	0.0856002372505592	-177240082237527	-423273770679628	-0.165999999999999	PTPN2	protein tyrosine phosphatase, non-receptor type 2
1565775_PM_at	1565775_PM_at	0.905766551095982	0.0856020987977213	-177238979327519	-423275304121479	-0.207999999999999	PIEZO2	piezo type mechanosensitive ion channel component 2
225004_PM_at	225004_PM_at	0.906079209818036	0.0856568945071082	177206523617534	-423320425836306	0.186000000000001	TMEM101	transmembrane protein 101
220982_PM_s_at	220982_PM_s_at	0.906079209818036	0.0856647674748917	177201861870562	-423326906312959	0.151333333333332	SPACA1	sperm acrosome associated 1
1554530_PM_at	1554530_PM_at	0.906105204401204	0.0856837855719972	-17719060235612	-423342558043876	-0.164000000000001	VSTM2A	V-set and transmembrane domain containing 2A
222311_PM_s_at	222311_PM_s_at	0.906106304238263	0.085728737055214	-177163997580591	-423379537910669	-0.116666666666667	SCAF4	SR-related CTD associated factor 4
241582_PM_at	241582_PM_at	0.906106304238263	0.0857425290032526	177155837106576	-423390879846432	0.207999999999999
235984_PM_at	235984_PM_at	0.906106304238263	0.0857481287564976	-177152524139279	-423395484296223	-0.119333333333333
242455_PM_at	242455_PM_at	0.906106304238263	0.0857501314693544	-177151339323935	-42339713096735	-0.173333333333332	POU3F2	POU class 3 homeobox 2
226420_PM_at	226420_PM_at	0.906222848236581	0.0857777233120215	177135018226863	-423419813338442	0.0959999999999996	MECOM	MDS1 and EVI1 complex locus
205761_PM_s_at	205761_PM_s_at	0.906290762566059	0.0858103946992376	177115698220395	-423446661314963	0.143999999999998	DUS4L	dihydrouridine synthase 4 like
242108_PM_at	242108_PM_at	0.906290762566059	0.0858337875063405	-177101868859579	-423465877802878	-0.270666666666668
233720_PM_at	233720_PM_at	0.906290762566059	0.0858483404114654	-177093267079747	-423477829740472	-0.161333333333333	SORBS2	sorbin and SH3 domain containing 2
206625_PM_at	206625_PM_at	0.906290762566059	0.0858504070616811	-177092045645569	-423479526852319	-0.206666666666667	PRPH2	peripherin 2
1559518_PM_at	1559518_PM_at	0.906749555541016	0.0859276295254273	-17704642333281	-423542909725155	-164	LOC100286987	hypothetical protein LOC100286987
1552711_PM_a_at	1552711_PM_a_at	0.906749555541016	0.0859546136371752	177030489540567	-423565043404261	0.228666666666666	CYB5D1	cytochrome b5 domain containing 1
1561158_PM_at	1561158_PM_at	0.906749555541016	0.0859577991280763	-177028608825645	-423567655806306	-184
1560587_PM_s_at	1560587_PM_s_at	0.906749555541016	0.0859760620643708	177017827518542	-423582631125333	0.135333333333335	PRDX5	peroxiredoxin 5
218239_PM_s_at	218239_PM_s_at	0.906749555541016	0.0859767283952626	177017434194628	-423583177441552	0.138666666666667	GTPBP4	GTP binding protein 4
219141_PM_s_at	219141_PM_s_at	0.906831550625749	0.0860183519025233	17699286964375	-423617295017529	0.178666666666667	AMBRA1	autophagy and beclin 1 regulator 1
234764_PM_x_at	234764_PM_x_at	0.906831550625749	0.0860279829446472	176987187213982	-423625186776987	0.951333333333331	IGLV1-44	immunoglobulin lambda variable 1-44
223421_PM_at	223421_PM_at	0.906831550625749	0.0860427840901218	176978455409423	-423637313115093	0.213333333333335	CYHR1	cysteine and histidine rich 1
1559640_PM_at	1559640_PM_at	0.906831550625749	0.0860723233630299	-176961032771052	-423661507467911	-0.136666666666666	ANKFN1	ankyrin repeat and fibronectin type III domain containing 1
230861_PM_at	230861_PM_at	0.906831550625749	0.0860892935982701	-176951025795861	-423675403028777	-0.175999999999999	DKFZP434L187	uncharacterized LOC26082
205236_PM_x_at	205236_PM_x_at	0.906831550625749	0.0860995837611969	17694495872447	-423683827383383	0.135333333333334	SOD3	superoxide dismutase 3, extracellular
1566994_PM_at	1566994_PM_at	0.906831550625749	0.0861368174815585	-176923010872702	-423714300869896	-0.240666666666665
231643_PM_s_at	231643_PM_s_at	0.906831550625749	0.0861411751059846	176920442744084	-423717866390174	0.170000000000002	CMIP	c-Maf inducing protein
207157_PM_s_at	207157_PM_s_at	0.906831550625749	0.0861469535734808	176917037423074	-42372259418209	0.0926666666666698	GNG5	G protein subunit gamma 5
234266_PM_at	234266_PM_at	0.906831550625749	0.0861502403390778	-176915100578339	-423725283176353	-0.198666666666667
233340_PM_at	233340_PM_at	0.906839546417927	0.0861675738248525	-176904887231779	-423739462360663	-0.151333333333333	SPINK13	serine peptidase inhibitor, Kazal type 13 (putative)
216609_PM_at	216609_PM_at	0.907131608198832	0.0862225950634232	176872478765241	-423784450698695	0.200000000000001	TXN	thioredoxin
216256_PM_at	216256_PM_at	0.907131608198832	0.0862284838571164	176869011198592	-423789263868348	0.174666666666667	GRM8	glutamate metabotropic receptor 8
241270_PM_at	241270_PM_at	0.907283850242567	0.0862767382727417	-176840604526373	-423828691029641	-0.158666666666666
208889_PM_s_at	208889_PM_s_at	0.907283850242567	0.0862957807575225	176829398186439	-423844243527765	166	NCOR2	nuclear receptor corepressor 2
224165_PM_s_at	224165_PM_s_at	0.907283850242567	0.0863186557128167	-176815939232195	-42386292123353	-0.235999999999999	IQCH	IQ motif containing H
1564149_PM_at	1564149_PM_at	0.907283850242567	0.0863540730885205	-176795106628209	-423891829509255	-0.349333333333333	LOC102723927	uncharacterized LOC102723927
1570039_PM_at	1570039_PM_at	0.907283850242567	0.0863556992463435	-176794150290756	-42389315650171	-214	TMSB15B	thymosin beta 15B
235185_PM_s_at	235185_PM_s_at	0.907283850242567	0.086357517422552	-176793081046009	-423894640155022	-0.203333333333333	LOC388692	uncharacterized LOC388692
1569192_PM_at	1569192_PM_at	0.907283850242567	0.0863590293715305	-176792191903822	-423895873897743	-214
209324_PM_s_at	209324_PM_s_at	0.907320418683419	0.086395173201746	176770940468028	-423925360177126	0.453333333333331	RGS16	regulator of G-protein signaling 16
207446_PM_at	207446_PM_at	0.907320418683419	0.0863956754334389	176770645224494	-4239257698064	0.252666666666666	TLR6	toll like receptor 6
206480_PM_at	206480_PM_at	0.907336768714671	0.0864697936537704	176727089736873	-423986193950442	174	LTC4S	leukotriene C4 synthase
1553197_PM_at	1553197_PM_at	0.907336768714671	0.0864800853013608	176721044355728	-423994579715825	0.120666666666666	DCAF4L2	DDB1 and CUL4 associated factor 4 like 2
231792_PM_at	231792_PM_at	0.907336768714671	0.0864808723028357	176720582090924	-423995220930525	0.190666666666666	MYLK2	myosin light chain kinase 2
220772_PM_at	220772_PM_at	0.907336768714671	0.0864865161055395	-176717267167771	-423999819072804	-0.124666666666666	BPESC1	blepharophimosis, epicanthus inversus and ptosis, candidate 1 (non-protein coding)
200671_PM_s_at	200671_PM_s_at	0.907336768714671	0.0864885413451523	176716077675048	-424001469005828	0.244666666666666	SPTBN1	spectrin beta, non-erythrocytic 1
213475_PM_s_at	213475_PM_s_at	0.907336768714671	0.0865215907576727	-176696669944899	-424028388015699	-0.167333333333335	ITGAL	integrin subunit alpha L
208917_PM_x_at	208917_PM_x_at	0.907336768714671	0.086526405275345	176693843220252	-424032308557126	0.266000000000002	NADK	NAD kinase
209104_PM_s_at	209104_PM_s_at	0.907336768714671	0.0865298959911021	176691793816149	-424035150958226	0.116666666666665	NHP2	NHP2 ribonucleoprotein
225413_PM_at	225413_PM_at	0.907642294541936	0.0865756215884924	176664954700592	-424072372781237	0.0900000000000016	USMG5	up-regulated during skeletal muscle growth 5 homolog (mouse)
1558487_PM_a_at	1558487_PM_a_at	0.907680545354534	0.0866109926405421	176644201505115	-424101151254519	0.188666666666666	TMED4	transmembrane p24 trafficking protein 4
204765_PM_at	204765_PM_at	0.907680545354534	0.0866124486392401	176643347382956	-424102335608633	0.243999999999999	ARHGEF5	Rho guanine nucleotide exchange factor 5
244122_PM_at	244122_PM_at	0.907988091876264	0.0866583901266171	-176616403281166	-424139694848456	-0.149333333333334	MGST3	microsomal glutathione S-transferase 3
233810_PM_x_at	233810_PM_x_at	0.908163765305467	0.0866917544766601	-176596843072606	-424166813131178	-0.171999999999997
235199_PM_at	235199_PM_at	0.908190388375501	0.0867108944324887	-176585624937504	-424182364877842	-0.161999999999997	RNF125	ring finger protein 125
222496_PM_s_at	222496_PM_s_at	0.908443281306917	0.0867748280255576	176548167920192	-424234285983968	0.177999999999997	RBM47	RNA binding motif protein 47
217592_PM_at	217592_PM_at	0.908443281306917	0.0867946875801909	176536537471493	-424250405761289	0.178666666666667	ZSWIM1	zinc finger SWIM-type containing 1
233814_PM_at	233814_PM_at	0.908443281306917	0.0868447716171975	176507216487295	-424291040821981	0.211333333333333	EFNA5	ephrin A5
201615_PM_x_at	201615_PM_x_at	0.908443281306917	0.0868500882777031	176504104762743	-424295352950278	0.326000000000002	CALD1	caldesmon 1
200624_PM_s_at	200624_PM_s_at	0.908443281306917	0.0868585418460614	-176499157406157	-424302208713791	-0.0966666666666658	MATR3	matrin 3
232880_PM_at	232880_PM_at	0.908443281306917	0.0868681009332815	-176493563546786	-424309960179107	-246	LOC100288224	hypothetical protein LOC100288224
224333_PM_s_at	224333_PM_s_at	0.908443281306917	0.0868901013158619	176480691170053	-424327796811949	0.110666666666668	MRPS5	mitochondrial ribosomal protein S5
216548_PM_x_at	216548_PM_x_at	0.908443281306917	0.086890612917187	176480391865958	-424328211530875	276	HMGB3P1	high mobility group box 3 pseudogene 1
213812_PM_s_at	213812_PM_s_at	0.908443281306917	0.0868994008182212	-176475250878635	-424335334849758	-0.211333333333331	CAMKK2	calcium/calmodulin dependent protein kinase kinase 2
241811_PM_x_at	241811_PM_x_at	0.908443281306917	0.086905967806262	-17647140942848	-424340657430205	-0.208666666666666	SLC6A4	solute carrier family 6 member 4
243783_PM_at	243783_PM_at	0.908443281306917	0.0869274246361831	176458859668621	-424358045298783	0.17	LOC105369705	uncharacterized LOC105369705
201630_PM_s_at	201630_PM_s_at	0.908443281306917	0.0869426176548489	176449975094333	-424370354404544	0.0819999999999954	ACP1	acid phosphatase 1, soluble
223911_PM_at	223911_PM_at	0.908443281306917	0.0869757218683665	-176430620949596	-424397166831425	-0.205333333333332
215470_PM_at	215470_PM_at	0.908443281306917	0.0869767497864972	176430020084086	-424397999207929	0.470666666666671	GTF2H2B	general transcription factor IIH subunit 2B (pseudogene)
223037_PM_at	223037_PM_at	0.908443281306917	0.087032114998326	176397665421549	-424442816646412	0.184666666666668	PDZD11	PDZ domain containing 11
217518_PM_at	217518_PM_at	0.908443281306917	0.0870469852979618	-176388978385	-42445484874758	-0.327999999999999	MYOF	myoferlin
1557665_PM_at	1557665_PM_at	0.908443281306917	0.0870499089460554	-176387270575014	-424457214117985	-0.174666666666668
225277_PM_at	225277_PM_at	0.908443281306917	0.0870918692358657	-176362765365366	-424491152588692	-0.170000000000001	SLC39A13	solute carrier family 39 member 13
232579_PM_at	232579_PM_at	0.908443281306917	0.0871096529853256	-176352382493288	-424505531203702	-0.214666666666668	JHDM1D-AS1	JHDM1D antisense RNA 1 (head to head)
240645_PM_at	240645_PM_at	0.908443281306917	0.0871222307775242	-176345040149909	-424515698765438	-0.179333333333334
1569923_PM_s_at	1569923_PM_s_at	0.908443281306917	0.0871238982244194	-176344066837384	-424517046567956	-0.162666666666668	LINC00491	long intergenic non-protein coding RNA 491
233588_PM_x_at	233588_PM_x_at	0.908443281306917	0.0871667265569871	176319072716643	-424551655347388	0.266666666666667	PFDN6	prefoldin subunit 6
243939_PM_at	243939_PM_at	0.908443281306917	0.0871691012973251	176317687148954	-42455357379625	0.226666666666668
204864_PM_s_at	204864_PM_s_at	0.908443281306917	0.0871729802629523	-176315423993437	-424556707322161	-0.247333333333332	IL6ST	interleukin 6 signal transducer
239200_PM_at	239200_PM_at	0.908443281306917	0.0871871930435272	-176307132371785	-424568187483439	-288
222456_PM_s_at	222456_PM_s_at	0.908443281306917	0.0871975717871419	-176301078217189	-424576569488341	-0.262666666666667	LIMA1	LIM domain and actin binding 1
218096_PM_at	218096_PM_at	0.908443281306917	0.0871976285282384	176301045120503	-424576615310223	0.179999999999999	AGPAT5	1-acylglycerol-3-phosphate O-acyltransferase 5
202924_PM_s_at	202924_PM_s_at	0.908443281306917	0.0872264226289057	176284252067325	-424599864163184	182	PLAGL2	PLAG1 like zinc finger 2
220269_PM_at	220269_PM_at	0.908443281306917	0.0872591406930967	-176265176191552	-424626271285086	-0.128666666666667	ZBBX	zinc finger B-box domain containing
202666_PM_s_at	202666_PM_s_at	0.908443281306917	0.0873177853504909	176230999229856	-424673577439372	0.166666666666665	ACTL6A	actin like 6A
223246_PM_s_at	223246_PM_s_at	0.908443281306917	0.0873314198861939	176223056064519	-424684570948652	0.267999999999998	STRBP	spermatid perinuclear RNA binding protein
224534_PM_at	224534_PM_at	0.908443281306917	0.0873458327400122	-176214660606989	-424696190009715	-122	KREMEN1	kringle containing transmembrane protein 1
212283_PM_at	212283_PM_at	0.908443281306917	0.0873887135970912	-176189689508795	-424730746646328	-166	AGRN	agrin
212141_PM_at	212141_PM_at	0.908443281306917	0.0873915081383457	17618806250374	-424732998066451	0.266666666666667	MCM4	minichromosome maintenance complex component 4
219200_PM_at	219200_PM_at	0.908443281306917	0.0874095773131606	17617754354028	-424747553616788	0.187333333333336	FASTKD3	FAST kinase domains 3
235731_PM_at	235731_PM_at	0.908443281306917	0.0874163215367643	-176173617863309	-424752985570035	-0.181333333333334	AIPL1	aryl hydrocarbon receptor interacting protein like 1
233494_PM_at	233494_PM_at	0.908443281306917	0.0874179486909835	-176172670767826	-424754296050137	-0.189333333333333	ERBB4	erb-b2 receptor tyrosine kinase 4
228868_PM_x_at	228868_PM_x_at	0.908443281306917	0.0874267266829309	176167561738282	-424761365231389	0.332666666666666	CDT1	chromatin licensing and DNA replication factor 1
234072_PM_at	234072_PM_at	0.908443281306917	0.0874355104126616	176162449802521	-424768438269968	0.340666666666666	SEMA4A	semaphorin 4A
225254_PM_at	225254_PM_at	0.908443281306917	0.0874711347055535	176141721696994	-424797116662569	224	CCDC97	coiled-coil domain containing 97
214019_PM_at	214019_PM_at	0.908443281306917	0.0874726481181361	-17614084127095	-424798334717281	-0.164000000000001
1561689_PM_at	1561689_PM_at	0.908443281306917	0.0875065273351659	-176121135439234	-424825596133295	-0.136666666666667
235474_PM_at	235474_PM_at	0.908443281306917	0.0875247782119635	176110522493022	-424840277271962	0.178000000000001
1557964_PM_at	1557964_PM_at	0.908443281306917	0.0875717705408895	-176083204887957	-424878063107819	-0.117333333333334	EIF4G2	eukaryotic translation initiation factor 4 gamma 2
1570533_PM_at	1570533_PM_at	0.908443281306917	0.0875791822721676	176078897425913	-424884020781507	0.149333333333334	CMPK1	cytidine/uridine monophosphate kinase 1
225802_PM_at	225802_PM_at	0.908443281306917	0.0875877226745487	-176073934397612	-424890885027996	-0.242666666666669	TOP1MT	topoisomerase (DNA) I, mitochondrial
239037_PM_at	239037_PM_at	0.908443281306917	0.0876179565333722	-176056368073485	-424915179351482	-0.23	GNAS	GNAS complex locus
217549_PM_at	217549_PM_at	0.908443281306917	0.0876248051302266	-176052389646828	-424920681268579	-0.130000000000004
212906_PM_at	212906_PM_at	0.908443281306917	0.0876248077068361	-176052388150096	-424920683338448	-0.218000000000002	GRAMD1B	GRAM domain containing 1B
222250_PM_s_at	222250_PM_s_at	0.908443281306917	0.0876281736878302	176050432910232	-424923387277375	174	INTS7	integrator complex subunit 7
228153_PM_at	228153_PM_at	0.908443281306917	0.0876789159522929	-176020965286493	-424964135716674	-0.287999999999998	RNF144B	ring finger protein 144B
1559310_PM_at	1559310_PM_at	0.908443281306917	0.0877051345550398	-176005744959833	-424985180564258	-0.163333333333333	LOC100292408	hypothetical protein LOC100292408
207143_PM_at	207143_PM_at	0.908443281306917	0.0877109205637547	176002386604464	-424989823900612	0.223333333333333	CDK6	cyclin dependent kinase 6
1559917_PM_a_at	1559917_PM_a_at	0.908443281306917	0.0877165539175192	-175999117033724	-424994344413353	-202	CBR3-AS1	CBR3 antisense RNA 1
216832_PM_at	216832_PM_at	0.908443281306917	0.0877340717019009	-175988950929989	-425008399652806	-0.178666666666666	RUNX1T1	RUNX1 translocation partner 1
233787_PM_at	233787_PM_at	0.908443281306917	0.0877740954492638	-175965730355405	-425040501036399	-0.257333333333334	C6orf163	chromosome 6 open reading frame 163
1552364_PM_s_at	1552364_PM_s_at	0.908443281306917	0.0877923897724352	175955119513951	-425055168913043	0.251999999999999	MSI2	musashi RNA binding protein 2
211718_PM_at	211718_PM_at	0.908443281306917	0.0878013560647836	-175949919679878	-425062356635753	-148	MGC2889	uncharacterized protein MGC2889
1565803_PM_at	1565803_PM_at	0.908443281306917	0.0878224616526569	-17593768165582	-425079272567752	-0.137333333333333
212668_PM_at	212668_PM_at	0.908443281306917	0.0878639160957523	175913651618258	-425112485200133	182	SMURF1	SMAD specific E3 ubiquitin protein ligase 1
240240_PM_at	240240_PM_at	0.908443281306917	0.0878818988940334	-17590323044293	-425126887490408	-0.336666666666667
209762_PM_x_at	209762_PM_x_at	0.908443281306917	0.0878927655193089	-17589693401866	-425135588954757	-0.163333333333332	SP110	SP110 nuclear body protein
224004_PM_at	224004_PM_at	0.908443281306917	0.0878974437527216	-175894223522597	-425139334700145	-0.140000000000001	ZNF226	zinc finger protein 226
233983_PM_at	233983_PM_at	0.908443281306917	0.0879083970724932	-175887877814577	-425148103913181	-0.159333333333334	TGM6	transglutaminase 6
242785_PM_at	242785_PM_at	0.908443281306917	0.0879148462395514	175884141859182	-425153266558249	0.386666666666666	EML6	echinoderm microtubule associated protein like 6
204411_PM_at	204411_PM_at	0.908443281306917	0.0879323275648033	-175874016217609	-425167258547259	-0.126666666666668	KIF21B	kinesin family member 21B
210401_PM_at	210401_PM_at	0.908443281306917	0.0879323691306222	-175873992143621	-425167291812826	-0.216666666666667	P2RX1	purinergic receptor P2X 1
1568830_PM_at	1568830_PM_at	0.908443281306917	0.0879505994730042	-175863434464535	-425181880120018	-0.367999999999999	IRAK3	interleukin 1 receptor associated kinase 3
233299_PM_at	233299_PM_at	0.908443281306917	0.087966034467243	-175854497089367	-425194228989149	-0.198666666666667	RIMS4	regulating synaptic membrane exocytosis 4
242330_PM_at	242330_PM_at	0.908443281306917	0.0879747094662695	175849474556972	-425201168456953	0.332000000000001	SLC38A9	solute carrier family 38 member 9
212048_PM_s_at	212048_PM_s_at	0.908443281306917	0.087981716792496	175845417855993	-425206773351581	0.104666666666668	YARS	tyrosyl-tRNA synthetase
235019_PM_at	235019_PM_at	0.908443281306917	0.0879959447649564	-175837181796623	-425218152291068	-0.300666666666666	CPM	carboxypeptidase M
AFFX-r2-TagO-3_at	AFFX-r2-TagO-3_at	0.908443281306917	0.0879967210234161	-175836732480952	-425218773053334	-0.188666666666668
241768_PM_at	241768_PM_at	0.908443281306917	0.0880145254712535	175826427787976	-425233009387807	0.239333333333334
1564584_PM_at	1564584_PM_at	0.908443281306917	0.0880292911271016	175817883192467	-425244813573232	0.168000000000001	LOC100506557	uncharacterized LOC100506557
206747_PM_at	206747_PM_at	0.908443281306917	0.088031707393563	175816485061546	-425246745019083	0.175333333333333	GPRIN2	G protein regulated inducer of neurite outgrowth 2
1562137_PM_at	1562137_PM_at	0.908443281306917	0.0880327266214374	175815895312619	-425247559723166	0.190666666666666
228303_PM_at	228303_PM_at	0.908443281306917	0.0880744909064965	-175791734478566	-425280934641626	-0.186666666666666	GALNT6	polypeptide N-acetylgalactosaminyltransferase 6
1553465_PM_a_at	1553465_PM_a_at	0.908443281306917	0.0881021863444422	175775717866489	-42530305739948	0.141333333333333	CES5A	carboxylesterase 5A
207319_PM_s_at	207319_PM_s_at	0.908443281306917	0.0881163253903091	-175767542719826	-425314348603759	-0.310666666666666	CDK13	cyclin dependent kinase 13
223101_PM_s_at	223101_PM_s_at	0.908443281306917	0.0881245046190098	17576281402363	-425320879508923	172	ARPC5L	actin related protein 2/3 complex subunit 5 like
206005_PM_s_at	206005_PM_s_at	0.908443281306917	0.0881400128809828	-175753849174938	-425333260670748	-0.203333333333332	CEP162	centrosomal protein 162
217788_PM_s_at	217788_PM_s_at	0.908443281306917	0.088144260368161	175751394065473	-425336651282117	0.138666666666666	GALNT2	polypeptide N-acetylgalactosaminyltransferase 2
201883_PM_s_at	201883_PM_s_at	0.908443281306917	0.0881446538554423	175751166629142	-425336965379519	182	B4GALT1	beta-1,4-galactosyltransferase 1
1557702_PM_at	1557702_PM_at	0.908443281306917	0.0881463105265178	-175750209079779	-425338287784582	-0.154666666666667	LOC101927604	uncharacterized LOC101927604
239712_PM_at	239712_PM_at	0.908583931289298	0.0881788994069749	-175731375920339	-42536429578482	-0.143333333333334	CCDC171	coiled-coil domain containing 171
236298_PM_at	236298_PM_at	0.908583931289298	0.0882128381261261	175711768925948	-425391370058566	0.177999999999998	PDSS1	prenyl (decaprenyl) diphosphate synthase, subunit 1
223679_PM_at	223679_PM_at	0.908583931289298	0.0882327801051981	-175700251061293	-425407273349368	-0.26733333333333	CTNNB1	catenin beta 1
240689_PM_at	240689_PM_at	0.908583931289298	0.0882445593743562	-175693448754398	-425416665242516	-0.182666666666668	REC114	REC114 meiotic recombination protein
203577_PM_at	203577_PM_at	0.908583931289298	0.0882615252784437	175683652608727	-425430190195002	0.329333333333333	GTF2H4	general transcription factor IIH subunit 4
225677_PM_at	225677_PM_at	0.908583931289298	0.0882814574532372	-175672145761104	-425446076240999	-0.198666666666671	BCAP29	B-cell receptor-associated protein 29
233124_PM_s_at	233124_PM_s_at	0.908583931289298	0.0882936896376329	175665085203899	-425455823445386	0.111333333333335	ECHDC1	ethylmalonyl-CoA decarboxylase 1
225253_PM_s_at	225253_PM_s_at	0.908583931289298	0.0883183992750601	175650825033314	-425475508867712	0.146666666666666	METTL2A///METTL2B	methyltransferase like 2A///methyltransferase like 2B
237231_PM_at	237231_PM_at	0.908583931289298	0.0883252872671557	17564685050613	-42548099526757	0.194666666666666
235584_PM_at	235584_PM_at	0.908583931289298	0.0883286890721837	-175644887684125	-425483704691934	-0.179333333333334	STARD7-AS1	STARD7 antisense RNA 1
228378_PM_at	228378_PM_at	0.908583931289298	0.0883426211177751	17563684963872	-425494799931364	0.188000000000001	C12orf29	chromosome 12 open reading frame 29
239973_PM_at	239973_PM_at	0.909026341524932	0.0884022509961467	175602458460316	-425542266880257	0.160666666666667
225749_PM_at	225749_PM_at	0.90911117397858	0.0884271162919493	175588123327123	-425562050137218	0.128666666666666	C16orf91	chromosome 16 open reading frame 91
215450_PM_at	215450_PM_at	0.909225520284053	0.0884548559713427	175572135088475	-425584113244693	116
216209_PM_at	216209_PM_at	0.909422695576282	0.0884906594397903	-175551505395301	-425612578992234	-144	LINC00939	long intergenic non-protein coding RNA 939
231136_PM_at	231136_PM_at	0.909559704619098	0.0885206145864332	175534250867995	-425636385483871	0.147333333333333	MIR30C2	microRNA 30c-2
1566087_PM_at	1566087_PM_at	0.909586588683182	0.0885448713631152	-17552028227752	-425655656916999	-0.174666666666666
216532_PM_x_at	216532_PM_x_at	0.909586588683182	0.0885564791723533	175513598906026	-425664877037256	0.138666666666667
209551_PM_at	209551_PM_at	0.909596927839796	0.0886092826134407	17548320584523	-425706802582115	0.176666666666666	YIPF4	Yip1 domain family member 4
240901_PM_at	240901_PM_at	0.909596927839796	0.0886110770917616	175482173232184	-425708226912593	0.136666666666665
221001_PM_at	221001_PM_at	0.909596927839796	0.0886148437222052	-175480005822969	-425711216497599	-0.200666666666667
1559843_PM_s_at	1559843_PM_s_at	0.909596927839796	0.0886239828623586	-175474747266024	-425718469690349	-0.168666666666667
223257_PM_at	223257_PM_at	0.909777730547999	0.0886750751349556	-17544535777396	-425759003778133	-0.177333333333333	G2E3	G2/M-phase specific E3 ubiquitin protein ligase
201430_PM_s_at	201430_PM_s_at	0.909777730547999	0.0886909014158137	-175436257015904	-425771554472903	-154	DPYSL3	dihydropyrimidinase like 3
230563_PM_at	230563_PM_at	0.909777730547999	0.0886914815817057	-175435923422826	-425772014515327	-0.346666666666667	RASGEF1A	RasGEF domain family member 1A
215620_PM_at	215620_PM_at	0.909792099345323	0.0887289447665823	-175414386133994	-42580171408924	-0.306666666666668	RREB1	ras responsive element binding protein 1
223706_PM_at	223706_PM_at	0.909792099345323	0.0887397944768227	-175408150152753	-425810312861955	-0.160666666666666	C22orf23	chromosome 22 open reading frame 23
231570_PM_at	231570_PM_at	0.909792099345323	0.088756748088397	-175398407178754	-425823746924943	-0.196666666666667	SAXO1	stabilizer of axonemal microtubules 1
208947_PM_s_at	208947_PM_s_at	0.909792099345323	0.0887593937001797	175396886928758	-425825843062053	0.148000000000001	UPF1	UPF1, RNA helicase and ATPase
237109_PM_at	237109_PM_at	0.910002669087706	0.088813496509366	175365806162432	-425868694370347	0.153333333333333	TOM1L2	target of myb1 like 2 membrane trafficking protein
235440_PM_at	235440_PM_at	0.910002669087706	0.0888335355424939	175354298268436	-425884558856446	202	SPTY2D1	SPT2 chromatin protein domain containing 1
212396_PM_s_at	212396_PM_s_at	0.910002669087706	0.0888472393756961	175346429774169	-425895405680134	0.165333333333333	EMC1	ER membrane protein complex subunit 1
209868_PM_s_at	209868_PM_s_at	0.910002669087706	0.088863217582097	-175337256667276	-425908050437725	-0.123999999999999	RBMS1	RNA binding motif single stranded interacting protein 1
217453_PM_at	217453_PM_at	0.910002669087706	0.0888867793950125	-175323732339086	-425926692212276	-0.232666666666666	LOC729815	uncharacterized LOC729815
219797_PM_at	219797_PM_at	0.910002669087706	0.0888962508742001	-175318296622688	-425934184415359	-184	MGAT4A	mannosyl (alpha-1,3-)-glycoprotein beta-1,4-N-acetylglucosaminyltransferase, isozyme A
33494_PM_at	33494_PM_at	0.910002669087706	0.0888963587000601	175318234743844	-425934269703665	0.266666666666667	ETFDH	electron transfer flavoprotein dehydrogenase
209052_PM_s_at	209052_PM_s_at	0.910121373242164	0.0889245885287875	175302036453748	-425956595160169	0.239333333333333	WHSC1	Wolf-Hirschhorn syndrome candidate 1
1555253_PM_at	1555253_PM_at	0.910406048384397	0.0889840647907807	-17526792312285	-42600360680049	-142	COL25A1	collagen type XXV alpha 1 chain
1566043_PM_at	1566043_PM_at	0.910406048384397	0.0890095899546104	175253288748243	-426023772212033	0.207333333333333
244727_PM_at	244727_PM_at	0.910406048384397	0.0890319550896989	-175240469023525	-426041436021985	-0.204666666666668	KCNQ1OT1	KCNQ1 opposite strand/antisense transcript 1 (non-protein coding)
227850_PM_x_at	227850_PM_x_at	0.910406048384397	0.0890549531494914	-175227289335225	-426059594733353	-0.118666666666667	CDC42EP5	CDC42 effector protein 5
218827_PM_s_at	218827_PM_s_at	0.910406048384397	0.089067181795305	-175220282531969	-426069248121698	-0.113999999999998	CEP192	centrosomal protein 192
221255_PM_s_at	221255_PM_s_at	0.910406048384397	0.0891113005228999	175195009997711	-426104063940464	0.11533333333333	EMC6	ER membrane protein complex subunit 6
211090_PM_s_at	211090_PM_s_at	0.910406048384397	0.0891116683289914	-175194799351637	-426104354112726	-0.153333333333332	PRPF4B	pre-mRNA processing factor 4B
216437_PM_at	216437_PM_at	0.910406048384397	0.0891322118851993	-175183035023098	-426120559439138	-0.171333333333333
1556385_PM_at	1556385_PM_at	0.910406048384397	0.0891684018729081	-175162316275311	-426149097331488	-0.187999999999996
1556348_PM_at	1556348_PM_at	0.910406048384397	0.0891687434773705	175162120740704	-426149366646932	0.218666666666667	HEATR1	HEAT repeat containing 1
236184_PM_at	236184_PM_at	0.910406048384397	0.0891956715284651	175146709092961	-42617059279574	0.188666666666667
236998_PM_at	236998_PM_at	0.910406048384397	0.0892050474284822	17514134393335	-426177981769868	0.142666666666666	COA3	cytochrome c oxidase assembly factor 3
213339_PM_at	213339_PM_at	0.910406048384397	0.0892219976904192	175131645711792	-426191337838494	0.176000000000001	TP73-AS1	TP73 antisense RNA 1
208092_PM_s_at	208092_PM_s_at	0.910406048384397	0.0892268666820787	-175128860168102	-426195173887239	-0.218000000000001	FAM49A	family with sequence similarity 49 member A
202611_PM_s_at	202611_PM_s_at	0.910406048384397	0.0892325245185221	-175125623488218	-426199631146645	-0.148666666666667	MED14	mediator complex subunit 14
222024_PM_s_at	222024_PM_s_at	0.910406048384397	0.0892737013022771	-175102072682224	-426232061175125	-0.11066666666667	AKAP13	A-kinase anchoring protein 13
224524_PM_s_at	224524_PM_s_at	0.910406048384397	0.089276330133988	175100569449043	-426234131044895	0.163333333333334	GPR75-ASB3///ASB3///GPR75	GPR75-ASB3 readthrough///ankyrin repeat and SOCS box containing 3///G protein-coupled receptor 75
206189_PM_at	206189_PM_at	0.910406048384397	0.0892950631409411	175089858516302	-426248879000672	0.144666666666666	UNC5C	unc-5 netrin receptor C
218447_PM_at	218447_PM_at	0.910406048384397	0.0893159289476608	175077930345408	-426265302129343	0.121333333333332	CMC2	C-X9-C motif containing 2
242746_PM_at	242746_PM_at	0.910406048384397	0.0893170884772383	-175077267556262	-426266214654657	-0.152666666666667	KLHDC10	kelch domain containing 10
224429_PM_x_at	224429_PM_x_at	0.910406048384397	0.0893176828439085	-175076927818038	-426266682403744	-0.126666666666666
205228_PM_at	205228_PM_at	0.910406048384397	0.0893227879192905	17507400985054	-426270699809988	202	RBMS2	RNA binding motif single stranded interacting protein 2
1560397_PM_s_at	1560397_PM_s_at	0.910406048384397	0.0893351014123335	175066972261737	-426280388817577	0.151333333333334	KLHL6	kelch like family member 6
218914_PM_at	218914_PM_at	0.910449550142318	0.0893560099472584	175055024179722	-426296837637167	0.140666666666665	RRNAD1	ribosomal RNA adenine dimethylase domain containing 1
1562722_PM_at	1562722_PM_at	0.910476460096308	0.0893752913675824	-175044007991757	-426312002729488	-0.206666666666666	PRR20E///PRR20D///PRR20C///PRR20B///PRR20A	proline rich 20E///proline rich 20D///proline rich 20C///proline rich 20B///proline rich 20A
226837_PM_at	226837_PM_at	0.910865340931279	0.0894301126104877	-17501269752424	-426355101135137	-0.280666666666667	SPRED1	sprouty related EVH1 domain containing 1
216851_PM_at	216851_PM_at	0.910870572301097	0.0894472737818476	-175002899458553	-426368586761847	-0.125333333333332	LOC100287927	hypothetical LOC100287927
233851_PM_s_at	233851_PM_s_at	0.910942704170911	0.0895041154084232	174970457384233	-42641323428843	0.230666666666666	TOR3A	torsin family 3 member A
203930_PM_s_at	203930_PM_s_at	0.910942704170911	0.089517539292534	-174962798302693	-42642377392427	-0.135999999999999	MAPT	microtubule associated protein tau
1556261_PM_a_at	1556261_PM_a_at	0.910942704170911	0.0895359700333831	-174952284103311	-426438241875853	-0.338666666666668	LOC105378732	uncharacterized LOC105378732
217662_PM_x_at	217662_PM_x_at	0.910942704170911	0.0895738991198436	-174930652401812	-426468005755918	-174
215527_PM_at	215527_PM_at	0.910942704170911	0.0895834224349778	174925222280233	-42647547680342	0.139333333333334	KHDRBS2	KH RNA binding domain containing, signal transduction associated 2
206504_PM_at	206504_PM_at	0.910942704170911	0.0896005702067846	-174915445977427	-426488927087617	-0.162000000000001	CYP24A1	cytochrome P450 family 24 subfamily A member 1
1560175_PM_at	1560175_PM_at	0.910942704170911	0.0896045991359226	-174913149229405	-426492086877146	-0.185999999999999	PPP4R1L	protein phosphatase 4 regulatory subunit 1 like (pseudogene)
226287_PM_at	226287_PM_at	0.910942704170911	0.089612859458994	174908440587392	-426498564766231	298	CCDC34	coiled-coil domain containing 34
220919_PM_s_at	220919_PM_s_at	0.910942704170911	0.0896264142845293	174900714705722	-426509193303858	142	CFAP43	cilia and flagella associated protein 43
216736_PM_at	216736_PM_at	0.910942704170911	0.0896293595287903	-174899036126788	-426511502484312	-0.159333333333334	TM6SF2	transmembrane 6 superfamily member 2
1570111_PM_at	1570111_PM_at	0.910942704170911	0.0896473851481466	-174888763822876	-426525633457487	-0.147333333333332	LINC00521	long intergenic non-protein coding RNA 521
236414_PM_at	236414_PM_at	0.910942704170911	0.0896702632032588	174875728754153	-426543564037694	0.232666666666666
235750_PM_at	235750_PM_at	0.910942704170911	0.0896707923725583	-174875427286221	-426543978713662	-0.206666666666665
240280_PM_at	240280_PM_at	0.911493911281147	0.0897504333486552	174830072866063	-426606358217971	0.269333333333334	UFSP1	UFM1 specific peptidase 1 (inactive)
229288_PM_at	229288_PM_at	0.911493911281147	0.0897634144052556	-174822683548749	-426616520099047	-202	EPHA7	EPH receptor A7
1556598_PM_at	1556598_PM_at	0.911493911281147	0.0897750285642712	-174816073084858	-426625610599426	-0.118000000000001	ARPP21	cAMP regulated phosphoprotein 21
204582_PM_s_at	204582_PM_s_at	0.911586502570466	0.0898283368892812	-174785740669332	-426667319242468	-0.186666666666666	KLK3	kallikrein related peptidase 3
241951_PM_at	241951_PM_at	0.911586502570466	0.0898309198570548	174784271346753	-426669339489808	0.150666666666666
216790_PM_at	216790_PM_at	0.911586502570466	0.0898341299800777	-17478244531616	-426671850174406	-0.162666666666666
204037_PM_at	204037_PM_at	0.911618968884758	0.0898650813250272	-174764841923507	-426696052724756	-0.310666666666666	LPAR1	lysophosphatidic acid receptor 1
216865_PM_at	216865_PM_at	0.911618968884758	0.0898706518900554	-174761674240009	-426700407701569	-0.181333333333334	COL14A1	collagen type XIV alpha 1 chain
218605_PM_at	218605_PM_at	0.911713833462911	0.0899088246005049	174739971900612	-42673024268763	0.127999999999999	TFB2M	transcription factor B2, mitochondrial
239066_PM_at	239066_PM_at	0.911713833462911	0.0899225993452867	174732142446839	-426741005389948	0.241333333333333
1561310_PM_at	1561310_PM_at	0.911713833462911	0.0899299928575223	174727940450608	-426746781474395	0.18
233681_PM_at	233681_PM_at	0.912031219632441	0.0900002370794683	-174688032660683	-426801633364141	-0.140666666666668	KRTAP3-3	keratin associated protein 3-3
201947_PM_s_at	201947_PM_s_at	0.912031219632441	0.0900002550739162	174688022440873	-426801647409633	106	CCT2	chaperonin containing TCP1 subunit 2
236186_PM_x_at	236186_PM_x_at	0.912031219632441	0.090011305602032	174681746702202	-426810272282745	0.133333333333333	IL17RE	interleukin 17 receptor E
206860_PM_s_at	206860_PM_s_at	0.912337812098743	0.0900670653647574	174650089898056	-426853775073362	0.128666666666667	MIOS	meiosis regulator for oocyte development
1568838_PM_at	1568838_PM_at	0.912337812098743	0.0900749129298621	-174645635880255	-426859895278668	-216	WASIR2	WASH and IL9R antisense RNA 2
238149_PM_at	238149_PM_at	0.912814217834394	0.0901548705114104	174600273218062	-426922220366055	0.303333333333332	ZNF818P	zinc finger protein 818, pseudogene
1552563_PM_a_at	1552563_PM_a_at	0.912814217834394	0.0901553145056577	-174600021419556	-426922566283141	-0.22
1570269_PM_at	1570269_PM_at	0.913160933934147	0.0902062477915391	-174571143004205	-426962236370972	-0.146666666666667
222816_PM_s_at	222816_PM_s_at	0.91331424581945	0.0902393001808993	-174552410133674	-426987966776453	-0.186666666666667	ZCCHC2	zinc finger CCHC-type containing 2
229671_PM_s_at	229671_PM_s_at	0.91331424581945	0.0902547770656268	174543640393694	-427000011631283	0.235333333333333	MIS18A	MIS18 kinetochore protein A
222054_PM_at	222054_PM_at	0.913471990779374	0.0902870606988002	-174525351439952	-427025129148518	-278	PPIEL	peptidylprolyl isomerase E like pseudogene
225408_PM_at	225408_PM_at	0.91354013104904	0.0903113315641609	-174511605411741	-427044006154015	-0.310000000000001	MBP	myelin basic protein
1553191_PM_at	1553191_PM_at	0.91354013104904	0.09032718832085	174502626470652	-427056336018625	122	DST	dystonin
205388_PM_at	205388_PM_at	0.913761383444578	0.0903718471700548	174477345376754	-427091049233942	258	TNNC2	troponin C2, fast skeletal type
213712_PM_at	213712_PM_at	0.913761383444578	0.0903824656346899	174471335877899	-427099300222651	148	ELOVL2	ELOVL fatty acid elongase 2
218732_PM_at	218732_PM_at	0.914034030111201	0.0904261391755813	174446625170628	-427133225408285	0.162666666666667	PTRH2	peptidyl-tRNA hydrolase 2
210957_PM_s_at	210957_PM_s_at	0.914074985377167	0.0904468970269941	-174434883795993	-427149343721616	-174	AFF2	AF4/FMR2 family member 2
1553740_PM_a_at	1553740_PM_a_at	0.914203464653383	0.0904776840242457	174417473757065	-427173242256127	0.146666666666667	IRAK2	interleukin 1 receptor associated kinase 2
211741_PM_x_at	211741_PM_x_at	0.914203464653383	0.0904930268584981	-17440879924953	-427185148925575	-0.167999999999999	PSG3	pregnancy specific beta-1-glycoprotein 3
214886_PM_s_at	214886_PM_s_at	0.9148309348005	0.090580437598506	-174359402700055	-427252941800923	-0.153333333333333	N4BP2L1	NEDD4 binding protein 2 like 1
206819_PM_at	206819_PM_at	0.9148309348005	0.090588577259419	-174354804950477	-427259251066232	-0.210666666666667	POM121L9P	POM121 transmembrane nucleoporin like 9, pseudogene
222555_PM_s_at	222555_PM_s_at	0.914833873412425	0.0906055882303195	174345197296016	-427272434746212	138	MRPL44	mitochondrial ribosomal protein L44
1569029_PM_at	1569029_PM_at	0.915034847373977	0.0906500365193677	-174320100435287	-427306870055124	-202	METAP1D	methionyl aminopeptidase type 1D (mitochondrial)
211730_PM_s_at	211730_PM_s_at	0.915034847373977	0.0906611637322643	174313819291733	-427315487766189	0.121333333333331	POLR2L	RNA polymerase II subunit L
1555181_PM_a_at	1555181_PM_a_at	0.915034847373977	0.0906756637569534	-174305635220151	-427326715915126	-0.266666666666666	ST3GAL3	ST3 beta-galactoside alpha-2,3-sialyltransferase 3
232912_PM_at	232912_PM_at	0.915748237162928	0.0907633630239668	174256159651703	-427394584981133	0.218666666666667	GPR180	G protein-coupled receptor 180
221880_PM_s_at	221880_PM_s_at	0.915748237162928	0.0908050309563368	174232666767636	-427426806382231	0.196666666666667	FAM174B	family with sequence similarity 174 member B
228471_PM_at	228471_PM_at	0.915748237162928	0.090811201800075	-17422918834237	-427431576880868	-0.131999999999996	ANKRD44	ankyrin repeat domain 44
242188_PM_at	242188_PM_at	0.915748237162928	0.0908133041185424	174228003337895	-427433202041985	0.233333333333335
243200_PM_at	243200_PM_at	0.915906822320236	0.0909368406364603	-174158410546764	-427528628730236	-0.233333333333332
230004_PM_at	230004_PM_at	0.915906822320236	0.090960343208868	-17414517966422	-427546767653208	-0.156666666666668	USP24	ubiquitin specific peptidase 24
206146_PM_s_at	206146_PM_s_at	0.915906822320236	0.0909626387441606	-174143887536095	-427548539041298	-164	RHAG	Rh-associated glycoprotein
223154_PM_at	223154_PM_at	0.915906822320236	0.0909799683156956	174134133821878	-427561910140349	0.137333333333334	MRPL1	mitochondrial ribosomal protein L1
241234_PM_at	241234_PM_at	0.915906822320236	0.0910174739968282	-174113029607825	-427590839269441	-0.305999999999999
232154_PM_at	232154_PM_at	0.915906822320236	0.0910214283177163	174110804962276	-42759388859389	0.231333333333335	ADM5	adrenomedullin 5 (putative)
240224_PM_at	240224_PM_at	0.915906822320236	0.09104230684254	-174099060344128	-427609986438084	-0.188666666666667
237238_PM_at	237238_PM_at	0.915906822320236	0.0910560554169792	174091327713004	-427620584747657	164	WWC1	WW and C2 domain containing 1
226460_PM_at	226460_PM_at	0.915906822320236	0.0910719859794766	-174082369091134	-427632862921908	-0.145333333333332	FNIP2	folliculin interacting protein 2
204350_PM_s_at	204350_PM_s_at	0.915906822320236	0.0911035669386674	174064613295386	-427657196499348	188	MED7	mediator complex subunit 7
213035_PM_at	213035_PM_at	0.915906822320236	0.0911247089774086	174052729477341	-427673481662589	0.142666666666669	ANKRD28	ankyrin repeat domain 28
201235_PM_s_at	201235_PM_s_at	0.915906822320236	0.0911268920063523	174051502541445	-427675162961212	0.273999999999998	BTG2	BTG anti-proliferation factor 2
208462_PM_s_at	208462_PM_s_at	0.915906822320236	0.091129001464528	-174050316978285	-427676787556774	-0.146666666666667	ABCC9	ATP binding cassette subfamily C member 9
229458_PM_s_at	229458_PM_s_at	0.915906822320236	0.0911340838220733	174047460673293	-427680701559242	0.178000000000001	GALK1	galactokinase 1
242835_PM_s_at	242835_PM_s_at	0.915906822320236	0.0911764047120269	17402368136694	-427713284404344	0.177333333333333	LOC728730	uncharacterized LOC728730
223826_PM_s_at	223826_PM_s_at	0.915906822320236	0.0912116601586231	174003879085465	-427740415127332	0.170000000000001	RIC1	RIC1 homolog, RAB6A GEF complex partner 1
232375_PM_at	232375_PM_at	0.915906822320236	0.0912529953717204	-173980670116023	-42777221013062	-0.403333333333334
231326_PM_s_at	231326_PM_s_at	0.915906822320236	0.0912790594279165	-173966040167441	-4277922505994	-118	TMEM185A	transmembrane protein 185A
229709_PM_at	229709_PM_at	0.915906822320236	0.091301028648408	17395371140868	-427809137789643	0.217333333333334	ATP1B3	ATPase Na+/K+ transporting subunit beta 3
208139_PM_s_at	208139_PM_s_at	0.915906822320236	0.0913027513373417	173952744769966	-427810461792408	118
225813_PM_at	225813_PM_at	0.915906822320236	0.0913377822578296	-173933091474691	-42783737958264	-0.144666666666665	RC3H2	ring finger and CCCH-type domains 2
201241_PM_at	201241_PM_at	0.915906822320236	0.091342487128311	173930452397717	-427840993961903	0.122666666666662	DDX1	DEAD/H-box helicase 1
235967_PM_at	235967_PM_at	0.915906822320236	0.0913528453763531	17392464260574	-427848950676332	0.216000000000002	LOC100127891	uncharacterized LOC100127891
207001_PM_x_at	207001_PM_x_at	0.915906822320236	0.0913552711523109	-17392328210303	-427850813901779	-0.271999999999998	TSC22D3	TSC22 domain family member 3
1553102_PM_a_at	1553102_PM_a_at	0.915906822320236	0.0914166842523651	173888848522064	-427897967221569	0.118666666666666	CCDC69	coiled-coil domain containing 69
208358_PM_s_at	208358_PM_s_at	0.915906822320236	0.0914226961393799	17388547877514	-427902581347436	0.222666666666668	UGT8	UDP glycosyltransferase 8
226627_PM_at	226627_PM_at	0.915906822320236	0.0914342556382408	-173879000037514	-427911452349105	-0.265333333333335	2008-09-01	septin 8
213357_PM_at	213357_PM_at	0.915906822320236	0.0914461927448577	173872310385269	-427920611866571	0.133333333333334	GTF2H5	general transcription factor IIH subunit 5
205770_PM_at	205770_PM_at	0.915906822320236	0.0914493606057678	-173870535213362	-427923042396505	-0.136666666666665	GSR	glutathione-disulfide reductase
224753_PM_at	224753_PM_at	0.915906822320236	0.0914593443175452	173864940986281	-427930701770089	338	CDCA5	cell division cycle associated 5
221841_PM_s_at	221841_PM_s_at	0.915906822320236	0.0914713374802097	-173858221471526	-427939901577038	-0.236666666666666	KLF4	Kruppel like factor 4
232792_PM_at	232792_PM_at	0.915906822320236	0.0914855514790997	173850258628409	-427950803276975	0.25	TRIM69	tripartite motif containing 69
1556285_PM_s_at	1556285_PM_s_at	0.915906822320236	0.0914867729635987	173849574387496	-427951740032846	0.128666666666666	PPA2	pyrophosphatase (inorganic) 2
201916_PM_s_at	201916_PM_s_at	0.915906822320236	0.0914916301828659	173846853587254	-427955464898593	0.126666666666665	SEC63	SEC63 homolog, protein translocation regulator
235337_PM_at	235337_PM_at	0.915906822320236	0.0914916712595352	-173846830578432	-427955496398234	-0.119333333333334	SERTAD4	SERTA domain containing 4
234413_PM_at	234413_PM_at	0.915906822320236	0.091521749314683	173829984887257	-427978557662523	0.156666666666666
201781_PM_s_at	201781_PM_s_at	0.915906822320236	0.0915431130390001	173818022621829	-427994932567578	0.132666666666666	AIP	aryl hydrocarbon receptor interacting protein
235541_PM_at	235541_PM_at	0.915906822320236	0.0915431576001379	173817997673007	-427994966718574	0.122666666666666	LAS1L	LAS1 like, ribosome biogenesis factor
1559297_PM_at	1559297_PM_at	0.915906822320236	0.0915955708525997	-173788659686811	-428035123059718	-246	LOC100288673	hypothetical LOC100288673
217997_PM_at	217997_PM_at	0.915906822320236	0.0916045924408513	-173783611333623	-428042032438993	-0.380666666666666	PHLDA1	pleckstrin homology like domain family A member 1
210978_PM_s_at	210978_PM_s_at	0.915906822320236	0.0916135969071473	173778572978382	-42804892797382	0.273999999999999	TAGLN2	transgelin 2
222043_PM_at	222043_PM_at	0.915906822320236	0.0916201783059595	173774890688611	-428053967484543	366	CLU	clusterin
216294_PM_s_at	216294_PM_s_at	0.915906822320236	0.0916251772926513	-173772093906318	-428057795049463	-0.201333333333333	KIAA1109	KIAA1109
1559116_PM_s_at	1559116_PM_s_at	0.915906822320236	0.0916426066212369	-173762343725754	-428071138371245	-0.187333333333334
1559343_PM_at	1559343_PM_at	0.915906822320236	0.091650430466025	-173757967477756	-428077127160569	-0.163999999999999	SNRPN	small nuclear ribonucleoprotein polypeptide N
1561390_PM_at	1561390_PM_at	0.915906822320236	0.0916556997010673	-173755020321289	-428081160204445	-192	FAM41AY2///FAM41AY1	family with sequence similarity 41 member A, Y-linked 2///family with sequence similarity 41 member A, Y-linked 1
228544_PM_s_at	228544_PM_s_at	0.915906822320236	0.0916594126873554	-17375294368194	-428084001953901	-0.137333333333334	PET117///KAT14	PET117 homolog///lysine acetyltransferase 14
204534_PM_at	204534_PM_at	0.915906822320236	0.0916808124525493	-173740976366572	-428100377935176	-0.183333333333333	VTN	vitronectin
201984_PM_s_at	201984_PM_s_at	0.915906822320236	0.0917036379060847	-173728214356143	-428117840371923	-0.189333333333333	EGFR	epidermal growth factor receptor
1560764_PM_at	1560764_PM_at	0.915906822320236	0.0917383885283084	-173708789953451	-428144417073581	-0.151999999999999	ARHGAP22	Rho GTPase activating protein 22
213224_PM_s_at	213224_PM_s_at	0.915906822320236	0.0917484821662319	-173703149116081	-428152134487557	-0.110666666666665	BBIP1	BBSome interacting protein 1
227265_PM_at	227265_PM_at	0.915906822320236	0.0917520962019683	-173701129536227	-428154897491784	-0.186666666666671	FGL2	fibrinogen like 2
201679_PM_at	201679_PM_at	0.915906822320236	0.0917773941257992	-173686994531407	-428174234988078	-0.277333333333332	SRRT	serrate, RNA effector molecule
242567_PM_at	242567_PM_at	0.915906822320236	0.0917872043913891	-173681514008181	-428181732317412	-0.137333333333332	ABTB1	ankyrin repeat and BTB domain containing 1
223722_PM_at	223722_PM_at	0.915906822320236	0.091789689034755	173680126035653	-428183631026948	0.13	DNAJC12	DnaJ heat shock protein family (Hsp40) member C12
224129_PM_s_at	224129_PM_s_at	0.915906822320236	0.0918035398811131	173672389248623	-428194214522484	0.141333333333334	DPY30	dpy-30, histone methyltransferase complex regulatory subunit
227143_PM_s_at	227143_PM_s_at	0.915906822320236	0.091807940465423	-173669931381557	-428197576668963	-0.165333333333333	BID	BH3 interacting domain death agonist
208803_PM_s_at	208803_PM_s_at	0.915906822320236	0.0918213234015988	173662457192131	-428207800469205	0.132666666666664	SRP72	signal recognition particle 72
216106_PM_at	216106_PM_at	0.915906822320236	0.0918306405762861	173657254216258	-428214917311161	144	LOC145678	uncharacterized LOC145678
217358_PM_at	217358_PM_at	0.915906822320236	0.0918585399912367	-173641677040768	-428236223380136	-0.129333333333335	DNAJC16	DnaJ heat shock protein family (Hsp40) member C16
214457_PM_at	214457_PM_at	0.915906822320236	0.091865652249164	-173637706665575	-42824165371372	-0.166666666666667	HOXA2	homeobox A2
220735_PM_s_at	220735_PM_s_at	0.915906822320236	0.0918697197854184	-173635436104054	-428244759145248	-254	SENP7	SUMO1/sentrin specific peptidase 7
232555_PM_at	232555_PM_at	0.915906822320236	0.0918859629997714	173626369733359	-428257158833192	0.364666666666666	CREB5	cAMP responsive element binding protein 5
243641_PM_at	243641_PM_at	0.915906822320236	0.0919153299107586	-173609981611556	-428279570846253	-0.204666666666667
232628_PM_at	232628_PM_at	0.915906822320236	0.0919229321771831	173605739905242	-42828537142771	0.402666666666669
235505_PM_s_at	235505_PM_s_at	0.915906822320236	0.0919417248380477	-173595255751292	-428299708138067	-0.166000000000001	LRPAP1	LDL receptor related protein associated protein 1
1566887_PM_x_at	1566887_PM_x_at	0.915906822320236	0.0919617020669442	-173584112718479	-428314945078692	-0.163999999999998
240676_PM_at	240676_PM_at	0.915906822320236	0.0920034128945266	-173560853529117	-428346747071054	-0.147333333333333
229937_PM_x_at	229937_PM_x_at	0.915906822320236	0.0920138433354126	-173555038592238	-428354697224388	-0.176000000000002	LILRB1	leukocyte immunoglobulin like receptor B1
240157_PM_at	240157_PM_at	0.915906822320236	0.0920284801814551	-173546879532108	-428365851890412	-0.180000000000001
229858_PM_at	229858_PM_at	0.915906822320236	0.0920687134063365	-173524457824069	-428396503575491	-0.146000000000003
239783_PM_at	239783_PM_at	0.915906822320236	0.0920776725272731	-173519466086519	-428403327116614	-0.149333333333332
237858_PM_s_at	237858_PM_s_at	0.915906822320236	0.0920803074867205	-173517998048495	-428405333846285	-0.240666666666667	MTUS2	microtubule associated tumor suppressor candidate 2
214527_PM_s_at	214527_PM_s_at	0.915906822320236	0.0920880766399192	173513669757626	-428411250309537	118	PQBP1	polyglutamine binding protein 1
207279_PM_s_at	207279_PM_s_at	0.915906822320236	0.0920907577993676	-173512176121913	-428413291974902	-124	NEBL	nebulette
217786_PM_at	217786_PM_at	0.915906822320236	0.092101239813688	173506337091781	-428421273267036	0.181333333333333	PRMT5	protein arginine methyltransferase 5
1562962_PM_at	1562962_PM_at	0.91597801424496	0.0921389578205488	-173485330807985	-428449984688418	-0.235333333333336
205270_PM_s_at	205270_PM_s_at	0.91597801424496	0.0921418804789228	-173483703393943	-42845220892375	-0.142666666666662	LCP2	lymphocyte cytosolic protein 2
224286_PM_at	224286_PM_at	0.915979328655543	0.0922023234487403	-173450056857612	-428498190888041	-0.207333333333334	C1QTNF5///MFRP	C1q and tumor necrosis factor related protein 5///membrane frizzled-related protein
238673_PM_at	238673_PM_at	0.915979328655543	0.0922265016477618	173436602869205	-428516575343442	0.244666666666666	SAMD12	sterile alpha motif domain containing 12
229151_PM_at	229151_PM_at	0.915979328655543	0.0922456013582999	-173425976906795	-428531094578629	-0.437333333333334	SLC14A1	solute carrier family 14 member 1 (Kidd blood group)
1565680_PM_at	1565680_PM_at	0.915979328655543	0.0922652524830993	-17341504609877	-428546029605766	-0.142666666666666	DIP2C	disco interacting protein 2 homolog C
201664_PM_at	201664_PM_at	0.915979328655543	0.0922724338758021	173411051984624	-4285514866715	0.157333333333334	SMC4	structural maintenance of chromosomes 4
222670_PM_s_at	222670_PM_s_at	0.915979328655543	0.0922765828320755	-173408744556121	-428554639211583	-0.321999999999999	MAFB	MAF bZIP transcription factor B
226425_PM_at	226425_PM_at	0.915979328655543	0.0922917376950687	-173400316969039	-428566153173719	-0.0986666666666647	CLIP4	CAP-Gly domain containing linker protein family member 4
1568851_PM_at	1568851_PM_at	0.915979328655543	0.0923047422452312	-173393086093142	-428576031802791	-0.172666666666668	LINC01352	long intergenic non-protein coding RNA 1352
224285_PM_at	224285_PM_at	0.915979328655543	0.0923123168189597	-173388874823019	-428581784974556	-0.257333333333334	GPR174	G protein-coupled receptor 174
1556166_PM_x_at	1556166_PM_x_at	0.915979328655543	0.0923276715819303	173380338856381	-428593445929163	0.214666666666666	LOC100505727	uncharacterized LOC100505727
201819_PM_at	201819_PM_at	0.915979328655543	0.0923466329983318	173369799536934	-428607843019857	0.265333333333334	SCARB1	scavenger receptor class B member 1
236264_PM_at	236264_PM_at	0.915979328655543	0.0923559398897909	-173364627154837	-428614908422837	-0.141333333333334	ADGRL3	adhesion G protein-coupled receptor L3
217570_PM_x_at	217570_PM_x_at	0.915979328655543	0.0923596446347918	-173362568333923	-428617720696765	-158
218841_PM_at	218841_PM_at	0.916173102140796	0.0923959275813381	173342408644607	-428645256673669	118	ASB8	ankyrin repeat and SOCS box containing 8
209800_PM_at	209800_PM_at	0.916249599738741	0.0924577618005853	-173308067363775	-428692157252165	-0.176666666666667	KRT16	keratin 16
240029_PM_at	240029_PM_at	0.916249599738741	0.092475903701577	173297995436186	-428705911268091	0.170666666666667	C11orf94	chromosome 11 open reading frame 94
202612_PM_s_at	202612_PM_s_at	0.916249599738741	0.0924821386923435	-173294534309187	-428710637562987	-0.176666666666667	MED14	mediator complex subunit 14
1558982_PM_at	1558982_PM_at	0.916249599738741	0.092490986612869	-173289623046231	-42871734394093	-0.227333333333334
220628_PM_s_at	220628_PM_s_at	0.916249599738741	0.092510989409204	-173278521440553	-428732502729131	-0.154666666666667	SDK2	sidekick cell adhesion molecule 2
225185_PM_at	225185_PM_at	0.916249599738741	0.0925145118094118	-173276566707761	-428735171755827	-0.313999999999999	MRAS	muscle RAS oncogene homolog
1562280_PM_at	1562280_PM_at	0.916249599738741	0.0925223044465763	-17327224245721	-428741076077839	-0.259333333333332
213005_PM_s_at	213005_PM_s_at	0.916249599738741	0.0925486221569255	173257640628066	-428761012506245	0.427333333333333	KANK1	KN motif and ankyrin repeat domains 1
220886_PM_at	220886_PM_at	0.916249599738741	0.0925640493547422	-173249082792464	-428772696213619	-126	GABRQ	gamma-aminobutyric acid type A receptor theta subunit
233944_PM_at	233944_PM_at	0.916249599738741	0.0925849115373851	-173237511945879	-42878849273865	-0.177333333333332
209113_PM_s_at	209113_PM_s_at	0.916249599738741	0.0925904913026262	173234417597338	-428792717000765	0.149999999999998	HMG20B	high mobility group 20B
244810_PM_at	244810_PM_at	0.916249599738741	0.0926045926447087	-173226598169298	-428803391453127	-0.19
1565558_PM_at	1565558_PM_at	0.916281938249629	0.0926371860486361	173208528412498	-428828057343627	0.159333333333334
229567_PM_at	229567_PM_at	0.916281938249629	0.0926413539686913	173206218106046	-428831210848566	0.158666666666669	FITM1	fat storage inducing transmembrane protein 1
225394_PM_s_at	225394_PM_s_at	0.916351108458463	0.092665095185976	173193059852236	-428849170858486	0.112666666666664	ZCRB1	zinc finger CCHC-type and RNA binding motif containing 1
226468_PM_at	226468_PM_at	0.917439992273109	0.0927938364183379	173121755997821	-428946476060044	0.136666666666668	RNF115	ring finger protein 115
232442_PM_at	232442_PM_at	0.917439992273109	0.0928253873427403	173104294064806	-428970300666237	0.138666666666667	BCAR1	BCAR1, Cas family scaffolding protein
228281_PM_at	228281_PM_at	0.917439992273109	0.0928299039019093	173101794772346	-428973710477413	354	DDIAS	DNA damage induced apoptosis suppressor
232508_PM_at	232508_PM_at	0.917439992273109	0.0928445274635709	-173093703348646	-428984749420546	-0.301333333333334	ZMIZ1	zinc finger MIZ-type containing 1
1552649_PM_a_at	1552649_PM_a_at	0.917439992273109	0.0928590554796787	-173085665851223	-428995714381927	-0.227999999999999	RFFL	ring finger and FYVE-like domain containing E3 ubiquitin protein ligase
1552906_PM_at	1552906_PM_at	0.917439992273109	0.0928758131627662	-173076396121353	-429008359877491	-0.150666666666667	FMR1NB	fragile X mental retardation 1 neighbor
238433_PM_at	238433_PM_at	0.917672172241034	0.0929160894492429	173054122513182	-429038742655492	0.180666666666666	SNX5	sorting nexin 5
226215_PM_s_at	226215_PM_s_at	0.917745238491731	0.0929402607417103	-17304075918727	-429056969666436	-0.101999999999997	KDM2B	lysine demethylase 2B
224884_PM_at	224884_PM_at	0.918197707807151	0.0930028638703688	-173006162020355	-429104153471185	-0.0986666666666682	AKAP13	A-kinase anchoring protein 13
222962_PM_s_at	222962_PM_s_at	0.918276997416612	0.0930558193337191	172976911826794	-429144039116383	0.173333333333333	MCM10	minichromosome maintenance 10 replication initiation factor
213529_PM_at	213529_PM_at	0.918276997416612	0.093089443118864	172958346826863	-429169351583784	0.181999999999999	ZNF785	zinc finger protein 785
217591_PM_at	217591_PM_at	0.918276997416612	0.0931397702998317	-172930569747867	-42920722018253	-0.379333333333333	SKIL	SKI-like proto-oncogene
232364_PM_at	232364_PM_at	0.918276997416612	0.0931603465069515	172919216751178	-42922269635609	0.136666666666666	FBXO11	F-box protein 11
221164_PM_x_at	221164_PM_x_at	0.918276997416612	0.093165338188093	-172916462890311	-429226450239707	-0.155999999999999	TMEM231///CHST5	transmembrane protein 231///carbohydrate sulfotransferase 5
221740_PM_x_at	221740_PM_x_at	0.918276997416612	0.0931655551562562	17291634319394	-429226613400905	0.229333333333331	LRRC37A2	leucine rich repeat containing 37 member A2
204204_PM_at	204204_PM_at	0.918276997416612	0.0931768694857906	-172910101661498	-429235121268036	-0.265999999999997	SLC31A2	solute carrier family 31 member 2
217195_PM_at	217195_PM_at	0.918276997416612	0.0932281222424371	-172881836122853	-42927364708161	-0.168666666666667	GCNT1P1	glucosaminyl (N-acetyl) transferase 1, core 2 pseudogene 1
215178_PM_x_at	215178_PM_x_at	0.918276997416612	0.0932402680461834	172875139708366	-429282773523674	0.189333333333336	NAAA	N-acylethanolamine acid amidase
235310_PM_at	235310_PM_at	0.918276997416612	0.0932437085530949	17287324296736	-429285358511553	0.247333333333333	GCSAM	germinal center associated signaling and motility
230978_PM_at	230978_PM_at	0.918276997416612	0.0932730315659856	-172857079662824	-429307385866745	-0.227333333333333	LINC00967	long intergenic non-protein coding RNA 967
233212_PM_at	233212_PM_at	0.918276997416612	0.093280872719422	-17285275821882	-429313274850487	-0.158666666666667
218115_PM_at	218115_PM_at	0.918276997416612	0.0932882879532626	172848671789608	-429318843462182	0.164000000000001	ASF1B	anti-silencing function 1B histone chaperone
228159_PM_at	228159_PM_at	0.918276997416612	0.0932929559212264	-172846099479117	-42932234871707	-0.158666666666668	WDFY2	WD repeat and FYVE domain containing 2
235582_PM_at	235582_PM_at	0.918276997416612	0.0933117959982815	172835718644419	-429336494121785	0.191333333333332	E2F2	E2F transcription factor 2
1561487_PM_at	1561487_PM_at	0.918276997416612	0.0933172708277585	172832702357127	-42934060412578	0.157333333333333
208671_PM_at	208671_PM_at	0.918276997416612	0.09335441741281	-1728122408427	-429368483533555	-0.0986666666666718	SERINC1	serine incorporator 1
227160_PM_s_at	227160_PM_s_at	0.918276997416612	0.0933619828048136	-172808074422975	-429374160075511	-0.168000000000001	NDUFAF5	NADH:ubiquinone oxidoreductase complex assembly factor 5
1562462_PM_at	1562462_PM_at	0.918276997416612	0.0933631436448483	-172807435149145	-429375031044904	-0.158000000000001	DNAH10	dynein axonemal heavy chain 10
213247_PM_at	213247_PM_at	0.918276997416612	0.0933873946753103	-172794081648005	-429393223736003	-0.172666666666666	SVEP1	sushi, von Willebrand factor type A, EGF and pentraxin domain containing 1
210315_PM_at	210315_PM_at	0.918276997416612	0.0933890700237276	-172793159247585	-429394480364293	-0.095333333333333	SYN2	synapsin II
1564244_PM_a_at	1564244_PM_a_at	0.918276997416612	0.0934012890905644	-172786432187904	-429403644781972	-0.152000000000001	LARGE-AS1	LARGE antisense RNA 1
230167_PM_at	230167_PM_at	0.918276997416612	0.0934041768801466	-172784842458126	-429405810462941	-0.186666666666666	ADAMTS14	ADAM metallopeptidase with thrombospondin type 1 motif 14
233520_PM_s_at	233520_PM_s_at	0.918276997416612	0.0934136848692472	-172779608596272	-429412940413448	-0.175999999999999	CMYA5	cardiomyopathy associated 5
206978_PM_at	206978_PM_at	0.918659264956252	0.0934846766512512	172740543881094	-429466151735707	0.385333333333333	CCR2	C-C motif chemokine receptor 2
235099_PM_at	235099_PM_at	0.918659264956252	0.0934963660747961	17273411391812	-429474909268466	0.398666666666667	CMTM8	CKLF like MARVEL transmembrane domain containing 8
1556971_PM_a_at	1556971_PM_a_at	0.918659264956252	0.0935029415432947	172730497268131	-429479834987091	0.234666666666665	LOC100289312	hypothetical protein LOC100289312
1554625_PM_at	1554625_PM_at	0.918666266504966	0.0935204442005421	172720871467853	-429492944499749	0.170666666666667	BCL6B	B-cell CLL/lymphoma 6B
225903_PM_at	225903_PM_at	0.918714414624464	0.0935429848431594	172708477192702	-429509823569972	0.234666666666667	PIGU	phosphatidylinositol glycan anchor biosynthesis class U
219888_PM_at	219888_PM_at	0.918714414624464	0.0935998044254735	172677245299101	-429552352209359	0.248666666666666	SPAG4	sperm associated antigen 4
1558667_PM_at	1558667_PM_at	0.918714414624464	0.093608430622877	-172672505147334	-429558806357895	-0.176000000000001	SPATA22	spermatogenesis associated 22
207813_PM_s_at	207813_PM_s_at	0.918714414624464	0.0936400650811164	172655124942104	-429582469869023	0.240666666666667	FDXR	ferredoxin reductase
236992_PM_at	236992_PM_at	0.918714414624464	0.0936470733611433	-17265127520786	-429587711102545	-0.160666666666668
241316_PM_at	241316_PM_at	0.918714414624464	0.0936671333444444	-172640257348818	-4296027108828	-0.200666666666668
216302_PM_at	216302_PM_at	0.918714414624464	0.0936772822535457	-172634683858563	-429610298372372	-0.223333333333334	HNRNPCL3///HNRNPCL2///HNRNPCL1///HNRNPC	heterogeneous nuclear ribonucleoprotein C-like 3///heterogeneous nuclear ribonucleoprotein C-like 2///heterogeneous nuclear ribonucleoprotein C-like 1///heterogeneous nuclear ribonucleoprotein C (C1/C2)
226296_PM_s_at	226296_PM_s_at	0.918714414624464	0.0937029749058896	172620576453959	-42962950265218	0.100000000000001	MRPS15	mitochondrial ribosomal protein S15
204922_PM_at	204922_PM_at	0.918714414624464	0.0937195774343142	172611462010029	-429641909387844	0.345333333333333	C11orf80	chromosome 11 open reading frame 80
223801_PM_s_at	223801_PM_s_at	0.918714414624464	0.0937504184754385	17259453451261	-429664949983051	0.215999999999999	APOL4	apolipoprotein L4
239819_PM_at	239819_PM_at	0.918714414624464	0.093814395475942	-172559434814735	-42971271957557	-222
209549_PM_s_at	209549_PM_s_at	0.918714414624464	0.0938425247782636	172544008592406	-429733711704161	0.0966666666666622	DGUOK	deoxyguanosine kinase
1562857_PM_at	1562857_PM_at	0.918714414624464	0.0938722510184945	-172527710817899	-429755888203996	-0.147333333333334	LOC101928417	uncharacterized LOC101928417
203901_PM_at	203901_PM_at	0.918714414624464	0.0939266011012846	172497923911317	-429796415098299	158	TAB1	TGF-beta activated kinase 1 (MAP3K7) binding protein 1
1569105_PM_at	1569105_PM_at	0.918714414624464	0.0939354274785374	-172493087924153	-429802994219873	-0.153333333333334	SETD5	SET domain containing 5
215093_PM_at	215093_PM_at	0.918714414624464	0.0939532656556713	172483315519894	-42981628863895	0.154666666666667	NSDHL	NAD(P) dependent steroid dehydrogenase-like
1562577_PM_at	1562577_PM_at	0.918714414624464	0.093963478448754	-172477721279788	-429823898792865	-0.132666666666666
1569146_PM_s_at	1569146_PM_s_at	0.918714414624464	0.0939678702090794	-172475315771319	-429827171077742	-0.175333333333334	SOGA3	SOGA family member 3
240066_PM_at	240066_PM_at	0.918714414624464	0.0939819454261353	-172467606957321	-429837657359232	-278
237315_PM_at	237315_PM_at	0.918714414624464	0.0940023376899776	172456440096284	-429852846943519	0.238666666666666
238479_PM_at	238479_PM_at	0.918714414624464	0.0940068314513181	-172453979573149	-429856193732956	-0.265999999999999	DCUN1D5	defective in cullin neddylation 1 domain containing 5
231707_PM_at	231707_PM_at	0.918714414624464	0.0940157802699846	-172449080012778	-429862857972131	-0.158666666666668
217171_PM_at	217171_PM_at	0.918714414624464	0.094072590852372	-17241798481787	-429905149189339	-0.194666666666667	SMPD1	sphingomyelin phosphodiesterase 1
218603_PM_at	218603_PM_at	0.918714414624464	0.0941428776798353	-172379535207593	-429957434319211	-0.114000000000001	HECA	hdc homolog, cell cycle regulator
242502_PM_at	242502_PM_at	0.918714414624464	0.094160139794719	-172370095846312	-429970268855854	-0.22	KCNH5	potassium voltage-gated channel subfamily H member 5
244084_PM_at	244084_PM_at	0.918714414624464	0.094167328465067	-172366165327453	-429975612947313	-0.229999999999999	AIFM3	apoptosis inducing factor, mitochondria associated 3
218302_PM_at	218302_PM_at	0.918714414624464	0.0942252125278552	172334525470567	-430018628187642	0.113333333333334	PSENEN	presenilin enhancer gamma-secretase subunit
203686_PM_at	203686_PM_at	0.918714414624464	0.0942342203777718	172329603178889	-43002531960349	0.162666666666666	MPG	N-methylpurine DNA glycosylase
204845_PM_s_at	204845_PM_s_at	0.918714414624464	0.094245092631122	17232366261936	-430033395058168	0.110666666666667	ENPEP	glutamyl aminopeptidase
213153_PM_at	213153_PM_at	0.918714414624464	0.0942476862198115	-172322245576868	-430035321318693	-0.126666666666669	SETD1B	SET domain containing 1B
227750_PM_at	227750_PM_at	0.918714414624464	0.0942545949298008	172318471068664	-430040452144217	0.242666666666667	KALRN	kalirin, RhoGEF kinase
1562226_PM_at	1562226_PM_at	0.918714414624464	0.0942620277711643	172314410465312	-430045971767974	0.223333333333334	VWDE	von Willebrand factor D and EGF domains
203786_PM_s_at	203786_PM_s_at	0.918714414624464	0.0942933892927368	172297280444206	-430069255642878	0.166666666666667	TPD52L1	tumor protein D52-like 1
220848_PM_x_at	220848_PM_x_at	0.918714414624464	0.0942940222780949	-172296934749566	-430069725506946	-132	OBP2A	odorant binding protein 2A
1564733_PM_at	1564733_PM_at	0.918714414624464	0.094317440220284	-172284146789446	-430087106216605	-0.185333333333335
220876_PM_at	220876_PM_at	0.918714414624464	0.0943353793790952	-172274352458456	-430100417442112	-148
228734_PM_at	228734_PM_at	0.918714414624464	0.0943435757657121	-172269877956616	-430106498420253	-0.248666666666668	UBE2V2	ubiquitin conjugating enzyme E2 V2
1552865_PM_a_at	1552865_PM_a_at	0.918714414624464	0.0943564741616173	-17226283723378	-430116066709303	-0.132666666666667	LMNTD1	lamin tail domain containing 1
1564813_PM_at	1564813_PM_at	0.918714414624464	0.0943666069556763	-172257306709299	-430123582428912	-0.147999999999999
207829_PM_s_at	207829_PM_s_at	0.918714414624464	0.0943862183186066	172246604153669	-430138126139724	0.160666666666666	BNIP1	BCL2 interacting protein 1
205978_PM_at	205978_PM_at	0.918714414624464	0.0943868263467533	172246272362827	-430138576998893	0.164666666666666	KL	klotho
225704_PM_at	225704_PM_at	0.918714414624464	0.0943918132982824	-172243551133981	-430142274756768	-0.148666666666668	FBRSL1	fibrosin like 1
215936_PM_s_at	215936_PM_s_at	0.918714414624464	0.0943978745267325	-172240243866948	-430146768792623	-0.134666666666668	KIAA1033	KIAA1033
218899_PM_s_at	218899_PM_s_at	0.918714414624464	0.0943986812943067	-172239803673275	-430147366938696	-0.169333333333334	BAALC	brain and acute leukemia, cytoplasmic
220949_PM_s_at	220949_PM_s_at	0.918714414624464	0.0944027312397805	172237593963833	-430150369528003	0.135333333333332	C7orf49	chromosome 7 open reading frame 49
206081_PM_at	206081_PM_at	0.918714414624464	0.0944322876080738	-172221469983525	-430172278114943	-0.233333333333334	SLC24A1	solute carrier family 24 member 1
240920_PM_at	240920_PM_at	0.918714414624464	0.0944645809503971	172203857729342	-430196207014307	0.190666666666667
219227_PM_at	219227_PM_at	0.918714414624464	0.0944709020497624	172200410897169	-430200889823742	0.183333333333334	CCNJL	cyclin J like
202839_PM_s_at	202839_PM_s_at	0.918714414624464	0.0944859392954605	172192212014738	-430212028386414	0.132000000000001	NDUFB7	NADH:ubiquinone oxidoreductase subunit B7
213170_PM_at	213170_PM_at	0.918714414624464	0.0944926668423968	172188544252604	-430217011073087	0.311333333333334	GPX7	glutathione peroxidase 7
208617_PM_s_at	208617_PM_s_at	0.918714414624464	0.0944954677599443	-172187017297063	-430219085430181	-0.103999999999997	PTP4A2	protein tyrosine phosphatase type IVA, member 2
201699_PM_at	201699_PM_at	0.918714414624464	0.094500373713455	172184342846039	-430222718615084	0.0926666666666698	PSMC6	proteasome 26S subunit, ATPase 6
221331_PM_x_at	221331_PM_x_at	0.918714414624464	0.094501357066194	-172183806791217	-430223446828692	-0.247333333333334	CTLA4	cytotoxic T-lymphocyte associated protein 4
230676_PM_s_at	230676_PM_s_at	0.918714414624464	0.0945346280921963	172165672520675	-430248080586593	0.264000000000001	TMEM19	transmembrane protein 19
214893_PM_x_at	214893_PM_x_at	0.918714414624464	0.094544846426717	172160104122814	-430255644328586	0.141333333333334	HCN2	hyperpolarization activated cyclic nucleotide gated potassium channel 2
220909_PM_at	220909_PM_at	0.918714414624464	0.0945633163281436	-172150040381058	-430269313746352	-184	TRIM46	tripartite motif containing 46
1566177_PM_at	1566177_PM_at	0.918714414624464	0.0945707701989109	-172145979438389	-430274829476488	-0.167333333333335
1569303_PM_s_at	1569303_PM_s_at	0.918714414624464	0.0945982032377741	-172131035957533	-430295125388502	-0.163333333333333	RGS20	regulator of G-protein signaling 20
242593_PM_at	242593_PM_at	0.918714414624464	0.094601272819314	-172129364103622	-430297395975808	-0.155999999999999
214411_PM_x_at	214411_PM_x_at	0.918714414624464	0.0946413531079792	-172107538464145	-430327036298458	-0.229333333333334	CTRB2///CTRB1	chymotrypsinogen B2///chymotrypsinogen B1
201026_PM_at	201026_PM_at	0.918714414624464	0.0946441802190151	17210599925915	-430329126502177	0.137999999999998	EIF5B	eukaryotic translation initiation factor 5B
212321_PM_at	212321_PM_at	0.918714414624464	0.094645688098401	-172105178318303	-430330241314122	-0.128000000000001	SGPL1	sphingosine-1-phosphate lyase 1
232893_PM_at	232893_PM_at	0.918714414624464	0.0946498508647509	172102912023566	-430333318849076	218	LMBRD2	LMBR1 domain containing 2
1562065_PM_at	1562065_PM_at	0.918714414624464	0.0946918177655172	-172080069054302	-430364336834082	-188
226257_PM_x_at	226257_PM_x_at	0.918714414624464	0.094706358015558	172072156642156	-430375080156142	0.0973333333333324	MRPS22	mitochondrial ribosomal protein S22
233447_PM_at	233447_PM_at	0.918714414624464	0.0947265466787345	-172061172204061	-430389993955166	-0.201333333333333	PSMG4	proteasome assembly chaperone 4
236656_PM_s_at	236656_PM_s_at	0.918714414624464	0.0947470183068358	-172050035811262	-430405113281516	-0.155333333333334	LOC100288911	uncharacterized LOC100288911
241027_PM_at	241027_PM_at	0.918714414624464	0.0948128249399351	-172014251214752	-430453690898638	-0.234666666666668	OPA1	OPA1, mitochondrial dynamin like GTPase
1557431_PM_at	1557431_PM_at	0.918714414624464	0.0948195252336475	-172010608869766	-43045863492723	-0.167333333333334
218972_PM_at	218972_PM_at	0.918714414624464	0.0948490745815285	-171994548129143	-430480434369307	-0.104000000000003	TTC17	tetratricopeptide repeat domain 17
229068_PM_at	229068_PM_at	0.918714414624464	0.0948513212042606	171993327210287	-430482091470358	0.238666666666667	CCT5	chaperonin containing TCP1 subunit 5
209106_PM_at	209106_PM_at	0.918714414624464	0.0948694751175546	-171983462421985	-430495480178021	-0.0993333333333322	NCOA1	nuclear receptor coactivator 1
223271_PM_s_at	223271_PM_s_at	0.918714414624464	0.0949095471996553	-171961692957846	-430525023979229	-0.12533333333333	CTDSPL2	CTD small phosphatase like 2
203426_PM_s_at	203426_PM_s_at	0.918714414624464	0.0949125698245837	-171960051206252	-430527251912641	-0.190666666666667	IGFBP5	insulin like growth factor binding protein 5
1555611_PM_s_at	1555611_PM_s_at	0.918714414624464	0.0949267163009105	17195236806979	-430537678058511	0.243333333333334	MBD1	methyl-CpG binding domain protein 1
205424_PM_at	205424_PM_at	0.918714414624464	0.0949292963743655	-171950966901586	-430539579426853	-0.161999999999999	TBKBP1	TBK1 binding protein 1
223961_PM_s_at	223961_PM_s_at	0.918714414624464	0.0949472162627487	171941235974728	-430552783831951	0.452000000000002	CISH	cytokine inducible SH2 containing protein
219664_PM_s_at	219664_PM_s_at	0.918714414624464	0.0949535957240606	171937772146539	-430557483936466	0.168000000000001	DECR2	2,4-dienoyl-CoA reductase 2, peroxisomal
215979_PM_s_at	215979_PM_s_at	0.918714414624464	0.0949543654915938	-171937354202416	-430558051044025	-142	SLC7A1	solute carrier family 7 member 1
217216_PM_x_at	217216_PM_x_at	0.918714414624464	0.0950054782437359	-171909608961937	-430595696016021	-0.272666666666667	MLH3	mutL homolog 3
202513_PM_s_at	202513_PM_s_at	0.918714414624464	0.0950391479654691	-17189133905401	-430620482098915	-0.138000000000001	PPP2R5D	protein phosphatase 2 regulatory subunit B'delta
204155_PM_s_at	204155_PM_s_at	0.918714414624464	0.0950508764304738	-171884976212845	-430629113821747	-0.161999999999999	SIK3	SIK family kinase 3
219775_PM_s_at	219775_PM_s_at	0.918714414624464	0.095051192235418	-171884804893749	-43062934622677	-0.173333333333333	CPLX3///LMAN1L	complexin 3///lectin, mannose binding 1 like
220801_PM_s_at	220801_PM_s_at	0.918714414624464	0.09508949757514	-171864028400487	-4306575294465	-0.168666666666666	HAO2	hydroxyacid oxidase 2
216744_PM_at	216744_PM_at	0.918714414624464	0.0950896940375754	171863921858997	-430657673962461	0.148666666666666
1555426_PM_a_at	1555426_PM_a_at	0.918714414624464	0.095092567697815	171862363495417	-430659787763644	0.176666666666667	OTUD5	OTU deubiquitinase 5
1552582_PM_at	1552582_PM_at	0.918714414624464	0.0951064092396626	-171854857887738	-430669968330387	-0.168666666666667	ABCC13	ATP binding cassette subfamily C member 13 (pseudogene)
218558_PM_s_at	218558_PM_s_at	0.918714414624464	0.095113317685975	171851112109354	-430675048950115	0.194666666666667	MRPL39	mitochondrial ribosomal protein L39
217633_PM_at	217633_PM_at	0.918714414624464	0.0951452225726567	-171833816149836	-430698507317967	-0.314666666666666	URB1	URB1 ribosome biogenesis 1 homolog (S. cerevisiae)
227794_PM_at	227794_PM_at	0.918714414624464	0.0951762879363395	171816979972868	-430721340254457	0.119999999999999	GLYATL1	glycine-N-acyltransferase like 1
200786_PM_at	200786_PM_at	0.918714414624464	0.0951841880523931	171812699162215	-430727145528753	0.117999999999999	PSMB7	proteasome subunit beta 7
243462_PM_s_at	243462_PM_s_at	0.918714414624464	0.0951881315056367	-171810562447182	-430730043117715	-0.181333333333334
236716_PM_at	236716_PM_at	0.918714414624464	0.0951968028928086	-171805864216063	-430736414263917	-0.148000000000001	GABRB1	gamma-aminobutyric acid type A receptor beta1 subunit
213063_PM_at	213063_PM_at	0.918714414624464	0.0951974272698046	171805525937149	-430736872989518	0.159333333333334	ZC3H14	zinc finger CCCH-type containing 14
236337_PM_at	236337_PM_at	0.918714414624464	0.0951998220940672	-171804228471366	-430738632420738	-0.233999999999999	SYCP2L	synaptonemal complex protein 2 like
1569952_PM_x_at	1569952_PM_x_at	0.918714414624464	0.0952111157786481	-171798110157392	-430746929028681	-0.185333333333332	SDCBPP2	syndecan binding protein pseudogene 2
200820_PM_at	200820_PM_at	0.918714414624464	0.0952191128579011	171793778135481	-430752803229381	0.150000000000001	PSMD8	proteasome 26S subunit, non-ATPase 8
230227_PM_at	230227_PM_at	0.918714414624464	0.0952320453930141	-171786773219616	-430762301608098	-0.171333333333332	LOC105374587	uncharacterized LOC105374587
218296_PM_x_at	218296_PM_x_at	0.918714414624464	0.0952393503420103	171782816841565	-430767666156244	0.226000000000001	MSTO2P///MSTO1	misato family member 2, pseudogene///misato 1, mitochondrial distribution and morphology regulator
230349_PM_at	230349_PM_at	0.918714414624464	0.0952487577909062	171777722118987	-43077457406607	0.130666666666667	XKRX	XK related, X-linked
211750_PM_x_at	211750_PM_x_at	0.918714414624464	0.0952540869104288	171774836254149	-430778486922876	106	TUBA1C	tubulin alpha 1c
234986_PM_at	234986_PM_at	0.918714414624464	0.0952915266234422	171754565431835	-43080597002057	0.257333333333333	GCLM	glutamate-cysteine ligase modifier subunit
240101_PM_at	240101_PM_at	0.918714414624464	0.095313636369766	171742597780562	-430822194482664	0.15	STAM-AS1	STAM antisense RNA 1 (head to head)
233404_PM_at	233404_PM_at	0.918714414624464	0.0953197888637055	171739267947839	-430826708551416	142
213007_PM_at	213007_PM_at	0.918714414624464	0.0953330329931535	171732100614165	-430836424666515	0.215999999999999	FANCI	Fanconi anemia complementation group I
216521_PM_s_at	216521_PM_s_at	0.918714414624464	0.0953613896550786	171716757626428	-430857222685222	0.163333333333333	BRCC3	BRCA1/BRCA2-containing complex subunit 3
1569940_PM_at	1569940_PM_at	0.918714414624464	0.0953955178832381	-171698296874491	-430882244964603	-0.231333333333332	SLC6A16	solute carrier family 6 member 16
211059_PM_s_at	211059_PM_s_at	0.918714414624464	0.0953971373399491	171697421010209	-430883432084368	0.162666666666666	GOLGA2	golgin A2
241158_PM_at	241158_PM_at	0.918714414624464	0.0953990654584657	-17169637822603	-430884845435895	-0.182666666666666
235783_PM_at	235783_PM_at	0.918714414624464	0.0954143935251602	171688088976955	-43089608013409	0.276000000000001	MRTO4	MRT4 homolog, ribosome maturation factor
1565949_PM_x_at	1565949_PM_x_at	0.918714414624464	0.0954174757988252	-171686422252125	-430898339049403	-0.171333333333334	CHML	CHM like, Rab escort protein 2
208763_PM_s_at	208763_PM_s_at	0.918714414624464	0.0954212264889618	-171684394145096	-430901087722793	-0.175333333333334	TSC22D3	TSC22 domain family member 3
220472_PM_at	220472_PM_at	0.918714414624464	0.0954442620133859	171671939632618	-430917966624944	0.132666666666666	ZCCHC4	zinc finger CCHC-type containing 4
225895_PM_at	225895_PM_at	0.918714414624464	0.0954501954921032	171668732013402	-430922313571083	0.140666666666667	SYNPO2	synaptopodin 2
1561587_PM_at	1561587_PM_at	0.918714414624464	0.0954562998654862	-171665432183386	-430926785412238	-0.110000000000001	LINC00907	long intergenic non-protein coding RNA 907
242114_PM_at	242114_PM_at	0.918797300619836	0.0954817043100501	171651701247175	-430945392462803	0.193333333333334	SMG1P2	SMG1P2, nonsense mediated mRNA decay associated PI3K related kinase pseudogene 2
206781_PM_at	206781_PM_at	0.91905221259283	0.0955249919220584	-171628311623547	-43097708541288	-0.151333333333334	DNAJC4	DnaJ heat shock protein family (Hsp40) member C4
204778_PM_x_at	204778_PM_x_at	0.919060160240388	0.0955426152142434	-171618791761351	-430989983830695	-0.242666666666666	HOXB7	homeobox B7
240318_PM_at	240318_PM_at	0.919106724348597	0.0955642539489933	17160710482317	-431005817619086	0.279999999999999	AFMID	arylformamidase
1566867_PM_at	1566867_PM_at	0.919220404641329	0.0955928740273995	171591650711072	-431026753940966	0.195333333333333
217076_PM_s_at	217076_PM_s_at	0.919335816216086	0.0956260077266132	171573764198119	-431050983633495	0.118000000000001	HOXD3	homeobox D3
227332_PM_at	227332_PM_at	0.919335816216086	0.0956687019687888	171550724283538	-431082191293998	0.251333333333333	PXN-AS1	PXN antisense RNA 1
208756_PM_at	208756_PM_at	0.919335816216086	0.0956704181342261	171549798336229	-431083445422675	112	EIF3I	eukaryotic translation initiation factor 3 subunit I
242141_PM_at	242141_PM_at	0.919335816216086	0.0956775038123594	-171545975446128	-431088623192952	-168	HDAC2	histone deacetylase 2
227441_PM_s_at	227441_PM_s_at	0.919335816216086	0.0957300046789051	-171517657377207	-43112697463561	-0.135333333333333	ANKS1B	ankyrin repeat and sterile alpha motif domain containing 1B
219309_PM_at	219309_PM_at	0.919335816216086	0.0957339478176076	-171515531040791	-43112985414757	-0.171333333333334	C22orf46	chromosome 22 open reading frame 46
1559432_PM_at	1559432_PM_at	0.919335816216086	0.0957473847287358	171508285741051	-431139665608382	0.203333333333333	ACKR2	atypical chemokine receptor 2
240120_PM_at	240120_PM_at	0.919335816216086	0.0957524170826353	171505572471066	-431143339785877	0.150000000000001
1561600_PM_at	1561600_PM_at	0.919335816216086	0.0957925422981461	171483942622874	-431172628187546	0.193333333333333
217240_PM_at	217240_PM_at	0.919335816216086	0.0958263856319896	-171465704975135	-431197320979857	-0.145333333333333	SIRPB1	signal regulatory protein beta 1
1560516_PM_at	1560516_PM_at	0.919335816216086	0.0958311786327245	171463122537388	-43120081728977	0.145333333333333	TMEM26-AS1	TMEM26 antisense RNA 1
223988_PM_x_at	223988_PM_x_at	0.919335816216086	0.0958402010232205	171458261625225	-43120739826432	0.134666666666669	LOC731602///METTL17	protein RSM22 homolog, mitochondrial-like///methyltransferase like 17
213492_PM_at	213492_PM_at	0.919335816216086	0.095863768757333	-17144556605653	-431224585523151	-0.147333333333334	COL2A1	collagen type II alpha 1 chain
234790_PM_at	234790_PM_at	0.919335816216086	0.0958819956739307	171435749294452	-431237874748481	0.184666666666666
1557478_PM_at	1557478_PM_at	0.919335816216086	0.0958859308645792	-171433630060958	-43124074353336	-0.348666666666666
219686_PM_at	219686_PM_at	0.919335816216086	0.0958891407308263	-171431901493154	-431243083456823	-0.171333333333333	STK32B	serine/threonine kinase 32B
241096_PM_at	241096_PM_at	0.919335816216086	0.0959176489507698	-171416551455284	-431263861621729	-0.144666666666667
224963_PM_at	224963_PM_at	0.919335816216086	0.0959469341822151	17140078701826	-431285199160697	0.237333333333332	SLC26A2	solute carrier family 26 member 2
232608_PM_x_at	232608_PM_x_at	0.919335816216086	0.0959518018935309	-171398167086992	-431288745145932	-0.141333333333334	CARD14	caspase recruitment domain family member 14
211199_PM_s_at	211199_PM_s_at	0.919335816216086	0.0959835096130111	171381103874509	-431311838534082	0.217333333333333	ICOSLG	inducible T-cell costimulator ligand
238575_PM_at	238575_PM_at	0.919335816216086	0.0959934257851904	-171375768547966	-431319058994778	-0.18	OSBPL6	oxysterol binding protein like 6
243721_PM_at	243721_PM_at	0.919335816216086	0.0960244899754163	-171359057665664	-431341673166691	-0.235333333333334
239930_PM_at	239930_PM_at	0.919335816216086	0.0960245268744686	171359037818628	-431341700023835	0.143999999999998	GALNT2	polypeptide N-acetylgalactosaminyltransferase 2
221915_PM_s_at	221915_PM_s_at	0.919335816216086	0.0960375420974588	1713520376684	-431351172517554	252	RANBP1	RAN binding protein 1
210603_PM_at	210603_PM_at	0.919335816216086	0.0960436341221255	171348761386737	-43135560582309	0.158000000000001	NAA11	N(alpha)-acetyltransferase 11, NatA catalytic subunit
236797_PM_at	236797_PM_at	0.919335816216086	0.0960459891712479	171347494891504	-431357319564674	0.15
223105_PM_s_at	223105_PM_s_at	0.919335816216086	0.0960585371709287	171340747282911	-431366449830937	0.114666666666668	TMEM14B///TMEM14C	transmembrane protein 14B///transmembrane protein 14C
1566885_PM_at	1566885_PM_at	0.919378896053996	0.0960839090676415	17132710595774	-431384907175511	162
217180_PM_at	217180_PM_at	0.919378896053996	0.0961114566386363	171312298284561	-431404941297401	182	BMS1P20	BMS1, ribosome biogenesis factor pseudogene 20
205538_PM_at	205538_PM_at	0.919378896053996	0.0961553542355729	-171288709305686	-431436853241374	-0.195333333333335	CORO2A	coronin 2A
205360_PM_at	205360_PM_at	0.919378896053996	0.0961580203514945	-171287276921938	-431438790902579	-0.191333333333333
234151_PM_at	234151_PM_at	0.919378896053996	0.0961602971868676	-171286053707376	-431440445599193	-0.193999999999997
210629_PM_x_at	210629_PM_x_at	0.919378896053996	0.0961788357193043	-171276094907159	-431453916954394	-0.178000000000001	LST1	leukocyte specific transcript 1
1554452_PM_a_at	1554452_PM_a_at	0.919378896053996	0.0961806598010248	171275115107069	-431455242304212	0.267333333333333	HILPDA	hypoxia inducible lipid droplet associated
243861_PM_at	243861_PM_at	0.919952184135379	0.0962964499660781	-171212950570494	-431539318097133	-246	FNIP1	folliculin interacting protein 1
240709_PM_at	240709_PM_at	0.919952184135379	0.0963414040565374	171188832821792	-431571930026991	0.165333333333333	SEZ6L	seizure related 6 homolog like
219106_PM_s_at	219106_PM_s_at	0.919952184135379	0.0963586320428163	171179592549832	-431584423703266	0.128666666666667	KLHL41	kelch like family member 41
228632_PM_at	228632_PM_at	0.919952184135379	0.0963601829577338	171178760780718	-43158554830292	0.185999999999999	MEG9	maternally expressed 9 (non-protein coding)
226661_PM_at	226661_PM_at	0.919952184135379	0.0963651613366796	171176090908638	-431589158093569	0.32	CDCA2	cell division cycle associated 2
215413_PM_at	215413_PM_at	0.919952184135379	0.0963754142398286	-171170592707369	-431596591772686	-0.180666666666667	EXOC7	exocyst complex component 7
1559275_PM_x_at	1559275_PM_x_at	0.919952184135379	0.0963894517768829	171163065759786	-431606768044452	0.116666666666667	ZNF732	zinc finger protein 732
216687_PM_x_at	216687_PM_x_at	0.919952184135379	0.0963922689911949	171161555275946	-431608810142593	0.276666666666667	UGT2B15	UDP glucuronosyltransferase family 2 member B15
1570231_PM_at	1570231_PM_at	0.919952184135379	0.0963960964708892	-171159503185185	-431611584442672	-176	LATS1	large tumor suppressor kinase 1
201156_PM_s_at	201156_PM_s_at	0.919952184135379	0.0964222175107849	171145500295147	-431630514767386	0.140666666666666	RAB5C	RAB5C, member RAS oncogene family
1560359_PM_at	1560359_PM_at	0.919952184135379	0.0964255830396856	-17114369634321	-431632953415383	-178	PELO	pelota homolog (Drosophila)
237372_PM_at	237372_PM_at	0.920144570073787	0.0964625651821849	171123877072118	-431659744458832	0.136000000000001
223910_PM_at	223910_PM_at	0.920357819546531	0.0965017419489802	-171102888604359	-431688113246419	-0.225333333333333	ERN 2,00	endoplasmic reticulum to nucleus signaling 2
232501_PM_at	232501_PM_at	0.9207427186615	0.0965707503605148	-171065935537203	-43173805353108	-0.162000000000001
1559205_PM_s_at	1559205_PM_s_at	0.9207427186615	0.096575755503945	171063256210386	-431741674172323	0.421333333333331	LOC100996286	uncharacterized LOC100996286
1555360_PM_a_at	1555360_PM_a_at	0.920884113591693	0.0966074168329766	171046310127415	-431764572774154	0.205333333333332	DNAJC11	DnaJ heat shock protein family (Hsp40) member C11
243942_PM_at	243942_PM_at	0.92107855530813	0.0967218640313714	170985093321698	-431847277431633	0.148000000000001
226079_PM_at	226079_PM_at	0.92107855530813	0.0967238342440684	-1709840400029	-431848700268536	-224	FLYWCH2	FLYWCH family member 2
212181_PM_s_at	212181_PM_s_at	0.92107855530813	0.0967410115335277	170974857408673	-431861103937154	0.129999999999997	NUDT4P1///NUDT4	nudix hydrolase 4 pseudogene 1///nudix hydrolase 4
208107_PM_s_at	208107_PM_s_at	0.92107855530813	0.0967600612170713	170964675469579	-43187485687068	0.192666666666668	LOC81691	exonuclease NEF-sp
209391_PM_at	209391_PM_at	0.92107855530813	0.0967930892915675	170947026139917	-431898694575775	0.199999999999998	DPM2	dolichyl-phosphate mannosyltransferase subunit 2, regulatory
1564511_PM_a_at	1564511_PM_a_at	0.92107855530813	0.0968183271596572	-170933543086085	-431916903843274	-0.130666666666667	FSTL4	follistatin like 4
232786_PM_at	232786_PM_at	0.92107855530813	0.0968298264945688	-170927400667736	-431925198977392	-0.153333333333332	COG6	component of oligomeric golgi complex 6
206068_PM_s_at	206068_PM_s_at	0.92107855530813	0.0968385374875322	-170922748060233	-431931482010267	-0.120666666666665	ACADL	acyl-CoA dehydrogenase, long chain
243871_PM_at	243871_PM_at	0.92107855530813	0.0968508512134092	-170916171802934	-431940362566334	-0.283333333333333	LOC100130476	uncharacterized LOC100130476
207075_PM_at	207075_PM_at	0.92107855530813	0.0968510473997572	-170916067033492	-431940504044404	-0.356666666666669	NLRP3	NLR family pyrin domain containing 3
214152_PM_at	214152_PM_at	0.92107855530813	0.0968533593283122	170914832407101	-431942171248115	0.139333333333331	CCPG1	cell cycle progression 1
209216_PM_at	209216_PM_at	0.92107855530813	0.0968777234076449	170901822891534	-431959738328264	0.126666666666669	WDR45	WD repeat domain 45
242411_PM_at	242411_PM_at	0.92107855530813	0.0969149048462672	170881974655421	-431986537820572	0.170666666666667	ARL 10,00	ADP ribosylation factor like GTPase 10
225105_PM_at	225105_PM_at	0.92107855530813	0.0969384475745353	170869410343771	-432003501106974	0.21333333333334	C12orf75	chromosome 12 open reading frame 75
1552508_PM_at	1552508_PM_at	0.92107855530813	0.0969557029745053	170860203081936	-43201593134317	0.151333333333334	KCNE4	potassium voltage-gated channel subfamily E regulatory subunit 4
34868_PM_at	34868_PM_at	0.92107855530813	0.096967561307475	17085387642097	-432024472318367	144	SMG5	SMG5, nonsense mediated mRNA decay factor
225228_PM_at	225228_PM_at	0.92107855530813	0.0969728380767205	-170851061365694	-432028272553039	-0.128666666666666	DRAM2	DNA damage regulated autophagy modulator 2
1557704_PM_a_at	1557704_PM_a_at	0.92107855530813	0.0969800331566464	-170847223134885	-432033453960277	-0.358000000000001	MARCH7	membrane associated ring-CH-type finger 7
242501_PM_at	242501_PM_at	0.92107855530813	0.0969965391024262	170838418902604	-432045338848952	0.159333333333334
223360_PM_at	223360_PM_at	0.92107855530813	0.0970016060186858	170835716472892	-432048986776361	0.303333333333331	SPATC1L	spermatogenesis and centriole associated 1-like
205193_PM_at	205193_PM_at	0.92107855530813	0.0970021632483106	-170835419282786	-432049387941365	-0.522666666666666	MAFF	MAF bZIP transcription factor F
217028_PM_at	217028_PM_at	0.92107855530813	0.0970105841959705	-170830928269836	-432055450110799	-0.195333333333332	CXCR4	C-X-C motif chemokine receptor 4
222086_PM_s_at	222086_PM_s_at	0.92107855530813	0.0970199517480769	17082593280216	-432062193064063	0.136666666666666	WNT6	Wnt family member 6
1568683_PM_at	1568683_PM_at	0.92107855530813	0.0970318339175009	170819596935967	-432070745076558	0.193333333333333	SNAI3-AS1	SNAI3 antisense RNA 1
210744_PM_s_at	210744_PM_s_at	0.921090423023205	0.0970499184634703	170809955054749	-432083758982261	0.244666666666666	IL5RA	interleukin 5 receptor subunit alpha
203517_PM_at	203517_PM_at	0.921776826290002	0.0971390876430258	170762435945821	-432147888105468	0.132666666666668	MTX2	metaxin 2
222541_PM_at	222541_PM_at	0.922524102503469	0.0972346979646807	-170711524801513	-432216578889973	-0.161999999999999	RSF1	remodeling and spacing factor 1
241444_PM_at	241444_PM_at	0.922613030615082	0.0972777965193217	170688589118159	-432247518953653	0.192666666666668
214548_PM_x_at	214548_PM_x_at	0.922613030615082	0.0973140048549696	170669326757891	-432273501129908	0.102666666666666	GNAS	GNAS complex locus
215297_PM_at	215297_PM_at	0.922613030615082	0.0973314252565755	170660061467615	-432285997838536	0.149333333333333	LOC441204	uncharacterized LOC441204
215961_PM_at	215961_PM_at	0.922613030615082	0.0973406559490127	170655152553558	-432292618592194	148	F12	coagulation factor XII
234638_PM_at	234638_PM_at	0.922613030615082	0.0973467029823386	170651936931403	-432296955484479	0.179333333333332
213227_PM_at	213227_PM_at	0.922613030615082	0.0973524191360061	170648897414203	-43230105480408	0.142000000000002	PGRMC2	progesterone receptor membrane component 2
237727_PM_at	237727_PM_at	0.922613030615082	0.0973821778394666	170633075881245	-432322391947969	0.228666666666667
238334_PM_at	238334_PM_at	0.922613030615082	0.0973881590382977	17062989640084	-432326679646914	0.209333333333332	SPRN	shadow of prion protein homolog (zebrafish)
1558201_PM_s_at	1558201_PM_s_at	0.922613030615082	0.0974014286305755	170622843145543	-432336191106839	0.103999999999997	SLC4A1AP	solute carrier family 4 member 1 adaptor protein
1568804_PM_at	1568804_PM_at	0.922613030615082	0.097442123106106	170601217608457	-432365351602561	0.199333333333334
1552921_PM_a_at	1552921_PM_a_at	0.922613030615082	0.0974511357362779	170596429209022	-432371808012921	0.245999999999999	FIGNL1	fidgetin like 1
203092_PM_at	203092_PM_at	0.922613030615082	0.0975242306464749	170557607644354	-432424147420197	0.117333333333335	TIMM44	translocase of inner mitochondrial membrane 44
217830_PM_s_at	217830_PM_s_at	0.922613030615082	0.0975485416249378	-17054470118911	-432441545822542	-0.151333333333334	NSFL1C	NSFL1 cofactor
229493_PM_at	229493_PM_at	0.922613030615082	0.0975494981511225	170544193433912	-432442230274428	0.189999999999999	HOXD-AS2	HOXD cluster antisense RNA 2
239321_PM_at	239321_PM_at	0.922613030615082	0.0975614532648028	-170537847621967	-432450784263118	-0.163999999999999	LOC441454	prothymosin, alpha pseudogene
218172_PM_s_at	218172_PM_s_at	0.922613030615082	0.0975638975663266	170536550259073	-432452533042635	0.130000000000002	DERL1	derlin 1
206148_PM_at	206148_PM_at	0.922613030615082	0.097573024076597	-170531706417703	-432459062200353	-0.375999999999999	IL3RA	interleukin 3 receptor subunit alpha
209470_PM_s_at	209470_PM_s_at	0.922613030615082	0.0975750226011643	-170530645763156	-432460491868072	-0.310000000000001	GPM6A	glycoprotein M6A
223548_PM_at	223548_PM_at	0.922613030615082	0.0975791281297478	170528466938952	-43246342870614	0.159333333333337	SWT1	SWT1, RNA endoribonuclease homolog
1554672_PM_at	1554672_PM_at	0.922613030615082	0.0976246970627417	-170504288426561	-432496016891686	-0.151333333333333	TTC26	tetratricopeptide repeat domain 26
244177_PM_at	244177_PM_at	0.922613030615082	0.0976433958879119	170494369708949	-432509384414378	0.268000000000001
202589_PM_at	202589_PM_at	0.922613030615082	0.0976629826985991	17048398166548	-432523383774856	0.543333333333332	TYMS	thymidylate synthetase
233432_PM_at	233432_PM_at	0.922613030615082	0.0976632926859603	-170483817274858	-432523605308953	-0.155333333333333	LINC00598	long intergenic non-protein coding RNA 598
204746_PM_s_at	204746_PM_s_at	0.922613030615082	0.0976724631692779	-170478954236948	-432530158698844	-0.179999999999999	PICK1	protein interacting with PRKCA 1
216556_PM_x_at	216556_PM_x_at	0.922613030615082	0.097681363879124	170474234622844	-432536518667088	0.135333333333333
203314_PM_at	203314_PM_at	0.922613030615082	0.0976824871854732	170473639013595	-432537321276784	0.210666666666666	GTPBP6	GTP binding protein 6 (putative)
225123_PM_at	225123_PM_at	0.92274499621686	0.0977475262593931	-170439163189089	-432583775094449	-0.191333333333333	SESN3	sestrin 3
224725_PM_at	224725_PM_at	0.92274499621686	0.0977495376940362	170438097276229	-432585211217796	192	MIB1	mindbomb E3 ubiquitin protein ligase 1
204074_PM_s_at	204074_PM_s_at	0.92274499621686	0.0977837455097717	170419972448876	-432609630005288	0.13	CEP104	centrosomal protein 104
207568_PM_at	207568_PM_at	0.92274499621686	0.0978014184674141	-170410610603393	-432622241985771	-0.135333333333334	CHRNA6	cholinergic receptor nicotinic alpha 6 subunit
240387_PM_at	240387_PM_at	0.92274499621686	0.0978134067357436	-170404260897017	-432630795788529	-0.221333333333334	LOC100288752	hypothetical protein LOC100288752
226292_PM_at	226292_PM_at	0.92274499621686	0.097816091985022	17040283871701	-432632711597171	0.166666666666665	CAPN5	calpain 5
221066_PM_at	221066_PM_at	0.92274499621686	0.0978299276088136	-170395511516881	-432642581811236	-0.114666666666667	RXFP3	relaxin/insulin like family peptide receptor 3
205188_PM_s_at	205188_PM_s_at	0.92274499621686	0.0978559466683162	17038173444349	-432661139491274	0.205333333333332	SMAD5	SMAD family member 5
203748_PM_x_at	203748_PM_x_at	0.92274499621686	0.0978647004222636	-170377100025316	-432667381766352	-0.112666666666666	RBMS1	RNA binding motif single stranded interacting protein 1
223470_PM_at	223470_PM_at	0.92274499621686	0.0978738763752851	170372242458132	-432673924461579	0.200000000000002	PIGM	phosphatidylinositol glycan anchor biosynthesis class M
228796_PM_at	228796_PM_at	0.92274499621686	0.0978997419463093	-170358551787094	-432692363719522	-0.208000000000002	CPNE4	copine 4
237982_PM_at	237982_PM_at	0.92274499621686	0.097915124364367	170350411292155	-432703327162193	0.164666666666666	LOC101928327	uncharacterized LOC101928327
222321_PM_at	222321_PM_at	0.92274499621686	0.0979465974173434	-170333758838297	-432725753003745	-0.130666666666666	AGTR2	angiotensin II receptor type 2
210592_PM_s_at	210592_PM_s_at	0.92274499621686	0.0979726416351822	-170319982172612	-432744304680617	-0.125333333333332	SAT1	spermidine/spermine N1-acetyltransferase 1
237776_PM_at	237776_PM_at	0.92274499621686	0.0980154062186619	17029736753619	-432774754942605	0.154666666666667	ZADH2	zinc binding alcohol dehydrogenase domain containing 2
209872_PM_s_at	209872_PM_s_at	0.92274499621686	0.0980733816080065	-17026672232983	-432816013011197	-0.148666666666667	PKP3	plakophilin 3
205734_PM_s_at	205734_PM_s_at	0.92274499621686	0.0981092624773638	-170247763646507	-432841534335466	-0.218666666666666	AFF3	AF4/FMR2 family member 3
216685_PM_s_at	216685_PM_s_at	0.92274499621686	0.0981294300526251	-17023711007463	-432855874681717	-0.214666666666665	MTAP	methylthioadenosine phosphorylase
223017_PM_at	223017_PM_at	0.92274499621686	0.0981389155204223	170232099985197	-432862618310706	0.0839999999999996	TXNDC12	thioredoxin domain containing 12
216593_PM_s_at	216593_PM_s_at	0.92274499621686	0.0981402108912238	17023141582013	-432863539191032	134	LOC100289666///PIGC	similar to phosphatidylinositol glycan, class C///phosphatidylinositol glycan anchor biosynthesis class C
230310_PM_at	230310_PM_at	0.92274499621686	0.0981404226897367	170231303957014	-432863689757543	0.179333333333333
204242_PM_s_at	204242_PM_s_at	0.92274499621686	0.0981547154926079	170223755562391	-432873849627405	0.16266666666667	ACOX3	acyl-CoA oxidase 3, pristanoyl
231475_PM_at	231475_PM_at	0.92274499621686	0.098173635383497	170213764896626	-432887296145138	154	TBC1D21	TBC1 domain family member 21
234837_PM_at	234837_PM_at	0.92274499621686	0.0981899155975992	-170205169402212	-432898864378125	-0.179333333333333
1557865_PM_at	1557865_PM_at	0.92274499621686	0.0981939613844905	-17020303352543	-432901738871108	-128	LOC100505658	uncharacterized LOC100505658
233395_PM_at	233395_PM_at	0.92274499621686	0.098195372730191	-170202288456397	-432902741588597	-0.182000000000001
243058_PM_at	243058_PM_at	0.92274499621686	0.0982241588598548	-170187093809919	-432923189840118	-0.144666666666665
243627_PM_at	243627_PM_at	0.92274499621686	0.0982477309233982	1701746541583	-432939929444566	0.138666666666665
229766_PM_at	229766_PM_at	0.92274499621686	0.0982812122177098	170156989407819	-432963698576197	0.188000000000001	ZNF445	zinc finger protein 445
221429_PM_x_at	221429_PM_x_at	0.92274499621686	0.0982816644921442	-17015675082198	-432964019596083	-0.185333333333333	TEX13A	testis expressed 13A
1563351_PM_at	1563351_PM_at	0.92274499621686	0.0982923310093066	170151124238875	-432971590120028	0.169333333333333
240001_PM_at	240001_PM_at	0.92274499621686	0.098306270896456	-17014377172342	-432981482566447	-168
225439_PM_at	225439_PM_at	0.92274499621686	0.0983295891830614	170131474570507	-43299802700321	0.153333333333333	NUDCD1	NudC domain containing 1
1561437_PM_at	1561437_PM_at	0.92274499621686	0.0983539102846802	-170118651167454	-433015278416952	-0.132666666666667
203128_PM_at	203128_PM_at	0.92274499621686	0.0983851786760718	-17010216866813	-433037450888789	-0.177999999999998	SPTLC2	serine palmitoyltransferase long chain base subunit 2
240109_PM_at	240109_PM_at	0.92274499621686	0.0984162519760355	170085793341761	-433059477463865	0.185333333333333
225261_PM_x_at	225261_PM_x_at	0.92274499621686	0.0984177564917645	-170085000586253	-433060543761613	-0.103999999999997	NELFCD	negative elongation factor complex member C/D
1568673_PM_s_at	1568673_PM_s_at	0.92274499621686	0.0984197188443254	170083966603767	-433061934516241	0.187333333333334	EAF2	ELL associated factor 2
204974_PM_at	204974_PM_at	0.92274499621686	0.0984313265540513	-170077850741775	-433070160495318	-0.164666666666666	RAB3A	RAB3A, member RAS oncogene family
1566647_PM_s_at	1566647_PM_s_at	0.92274499621686	0.0984448372803178	-170070732978409	-433079733753207	-0.158666666666667	LINC01225	long intergenic non-protein coding RNA 1225
222395_PM_s_at	222395_PM_s_at	0.92274499621686	0.0985037753096778	-170039692600382	-433121478677258	-0.101999999999999	UBE2Z	ubiquitin conjugating enzyme E2 Z
209449_PM_at	209449_PM_at	0.92274499621686	0.0985365493346443	170022438501474	-433144680329114	0.122666666666668	LSM 2,00	LSM2 homolog, U6 small nuclear RNA and mRNA degradation associated
202183_PM_s_at	202183_PM_s_at	0.92274499621686	0.0985525109883548	170014037120538	-433155977005996	0.138666666666666	KIF22	kinesin family member 22
1556978_PM_a_at	1556978_PM_a_at	0.92274499621686	0.0985735919772565	-170002942930414	-433170893797663	-0.174666666666667	TAF8	TATA-box binding protein associated factor 8
229174_PM_at	229174_PM_at	0.92274499621686	0.0985769727256336	-17000116394469	-433173285675185	-0.155999999999998	C3orf38	chromosome 3 open reading frame 38
234974_PM_at	234974_PM_at	0.92274499621686	0.0985769931013757	170001153222913	-433173300090741	0.157333333333332	GALM	galactose mutarotase
207828_PM_s_at	207828_PM_s_at	0.92274499621686	0.0985811931346935	169998943192102	-433176271487497	0.383333333333336	CENPF	centromere protein F
230610_PM_at	230610_PM_at	0.92274499621686	0.0985958572255734	169991227657324	-433186644814279	0.138666666666666
223893_PM_at	223893_PM_at	0.92274499621686	0.0986092845512772	-169984163689028	-433196141792535	-0.140666666666667	ENAM	enamelin
1564906_PM_at	1564906_PM_at	0.92274499621686	0.0986231842697742	-169976852046261	-433205971413255	-0.168666666666666	SNHG4	small nucleolar RNA host gene 4
240484_PM_at	240484_PM_at	0.92274499621686	0.098655896040625	169959648130393	-433229098646711	162
224099_PM_at	224099_PM_at	0.92274499621686	0.0986602455990685	169957360950675	-433232173160547	0.165999999999999	KCNH7	potassium voltage-gated channel subfamily H member 7
227422_PM_at	227422_PM_at	0.92274499621686	0.0986988142169245	-169937083641641	-433259429220609	-0.108000000000001	STRN	striatin
203630_PM_s_at	203630_PM_s_at	0.92274499621686	0.0987104927367521	169930945007992	-433267680039855	0.227333333333332	COG5	component of oligomeric golgi complex 5
1564423_PM_a_at	1564423_PM_a_at	0.92274499621686	0.0987711586369951	-169899066668911	-433310523210485	-0.160000000000001	SEC16B	SEC16 homolog B, endoplasmic reticulum export factor
225212_PM_at	225212_PM_at	0.92274499621686	0.0987809921444137	-169893900958767	-433317465097097	-0.162000000000001	SLC25A25	solute carrier family 25 member 25
230700_PM_at	230700_PM_at	0.92274499621686	0.0987815250210936	169893621041771	-433317841255788	0.193333333333334	RTN4RL1	reticulon 4 receptor like 1
211544_PM_s_at	211544_PM_s_at	0.92274499621686	0.0987828871826053	-169892905512046	-433318802798275	-0.123333333333333	GHRHR	growth hormone releasing hormone receptor
211129_PM_x_at	211129_PM_x_at	0.92274499621686	0.0987887093002989	-169889847305113	-433322912438001	-0.182666666666667	EDA	ectodysplasin A
215891_PM_s_at	215891_PM_s_at	0.92274499621686	0.0987989216901077	169884483365983	-433330120391623	302	GM2A	GM2 ganglioside activator
214879_PM_x_at	214879_PM_x_at	0.92274499621686	0.098809724484128	-169878809827775	-433337744177186	-0.096000000000001	USF2	upstream transcription factor 2, c-fos interacting
1558295_PM_a_at	1558295_PM_a_at	0.92274499621686	0.0988356167622725	-16986521352527	-43335601329213	-126	PPFIA2	PTPRF interacting protein alpha 2
1555764_PM_s_at	1555764_PM_s_at	0.92274499621686	0.0988363449900234	169864831168365	-433356527041284	0.183333333333334	TIMM10	translocase of inner mitochondrial membrane 10 homolog (yeast)
217198_PM_x_at	217198_PM_x_at	0.92274499621686	0.0988561058208607	169854456616916	-433370466321376	0.42	IGHG1///IGHD///IGHA2///IGH	immunoglobulin heavy constant gamma 1 (G1m marker)///immunoglobulin heavy constant delta///immunoglobulin heavy constant alpha 2 (A2m marker)///immunoglobulin heavy locus
231938_PM_at	231938_PM_at	0.92274499621686	0.0988592255763198	-169852818885377	-433372666719469	-0.175333333333333	SGO1	shugoshin 1
214805_PM_at	214805_PM_at	0.92274499621686	0.0988638984207715	-169850365932575	-433375962387755	-0.151999999999999	EIF4A1	eukaryotic translation initiation factor 4A1
1557647_PM_a_at	1557647_PM_a_at	0.92274499621686	0.0988988911088614	-169832000023196	-433400636703965	-0.164666666666666	VWA8-AS1	VWA8 antisense RNA 1 (head to head)
208389_PM_s_at	208389_PM_s_at	0.92274499621686	0.0989724640780454	169793402945985	-433452484221214	0.150666666666667	SLC1A2	solute carrier family 1 member 2
240777_PM_at	240777_PM_at	0.92274499621686	0.098973651422331	-16979278025036	-43345332061083	-0.188666666666667	SYNE2	spectrin repeat containing nuclear envelope protein 2
243251_PM_at	243251_PM_at	0.92274499621686	0.0990301297344508	-169763167738121	-433493092540962	-0.141999999999999	LOC101929719	uncharacterized LOC101929719
235623_PM_at	235623_PM_at	0.92274499621686	0.0990306535399119	-16976289316426	-433493461288866	-158	ELP2	elongator acetyltransferase complex subunit 2
219428_PM_s_at	219428_PM_s_at	0.92274499621686	0.0990334714865863	169761416044109	-43349544502714	0.211999999999999	PXMP4	peroxisomal membrane protein 4
242824_PM_at	242824_PM_at	0.92274499621686	0.0990800521952052	-169737004304202	-433528227400196	-0.247333333333332
241022_PM_at	241022_PM_at	0.92274499621686	0.0991000030883686	169726551489655	-43354226324878	0.174666666666666
200961_PM_at	200961_PM_at	0.92274499621686	0.0991140664023365	169719184393228	-433552155229616	0.136666666666667	SEPHS2	selenophosphate synthetase 2
232078_PM_at	232078_PM_at	0.92274499621686	0.0991499051426798	169700414138771	-433577356933787	0.155333333333334	NECTIN2	nectin cell adhesion molecule 2
221577_PM_x_at	221577_PM_x_at	0.92274499621686	0.0991593543127935	-169695466154775	-433583999920505	-0.137333333333334	GDF15	growth differentiation factor 15
202134_PM_s_at	202134_PM_s_at	0.92274499621686	0.099192732782946	-169677990930226	-433607460274195	-0.165333333333333	WWTR1	WW domain containing transcription regulator 1
1563404_PM_at	1563404_PM_at	0.92274499621686	0.0992225944572459	-169662361075957	-433628441569882	-0.119333333333333
201506_PM_at	201506_PM_at	0.92274499621686	0.099230438125704	-169658256284306	-433633951523921	-0.175333333333331	TGFBI	transforming growth factor beta induced
201175_PM_at	201175_PM_at	0.92274499621686	0.0992316061122674	169657645070331	-433634771960906	0.128666666666667	TMX2	thioredoxin related transmembrane protein 2
214946_PM_x_at	214946_PM_x_at	0.92274499621686	0.0992439203210758	-169651201340583	-433643421280345	-0.0993333333333322	FAM21D///FAM21A///FAM21C	family with sequence similarity 21, member D///family with sequence similarity 21 member A///family with sequence similarity 21 member C
206777_PM_s_at	206777_PM_s_at	0.92274499621686	0.0992600124588508	169642781717145	-433654722409351	0.421999999999999	CRYBB2P1///CRYBB2	crystallin beta B2 pseudogene 1///crystallin beta B2
213252_PM_at	213252_PM_at	0.92274499621686	0.0992607706185261	169642385065886	-433655254798057	194	SH3PXD2A	SH3 and PX domains 2A
223071_PM_at	223071_PM_at	0.92274499621686	0.0992771452442228	169633818864991	-433666752179271	0.108666666666666	IER3IP1	immediate early response 3 interacting protein 1
234097_PM_s_at	234097_PM_s_at	0.92274499621686	0.0992839019927553	169630284491848	-433671495805816	0.135333333333334	ZNRD1ASP	zinc ribbon domain containing 1 antisense, pseudogene
234610_PM_at	234610_PM_at	0.92274499621686	0.099291876956759	-169626113143287	-433677094239777	-0.126666666666667	HSPA12B	heat shock protein family A (Hsp70) member 12B
231415_PM_at	231415_PM_at	0.92274499621686	0.0993220453242991	-16961033594288	-433698268062518	-0.170666666666665	WBSCR22	Williams-Beuren syndrome chromosome region 22
214156_PM_at	214156_PM_at	0.92274499621686	0.099340057015405	-169600918246147	-43371090633824	-0.162666666666667	MYRIP	myosin VIIA and Rab interacting protein
1563483_PM_at	1563483_PM_at	0.92274499621686	0.0993529534077816	-169594176039496	-433719953833707	-0.193333333333332	LINC00869	long intergenic non-protein coding RNA 869
209201_PM_x_at	209201_PM_x_at	0.92274499621686	0.0993756769949481	-169582297973344	-433735892525886	-0.23266666666666	CXCR4	C-X-C motif chemokine receptor 4
1555638_PM_a_at	1555638_PM_a_at	0.92274499621686	0.0993927397894488	-169573380404917	-433747858050883	-0.223333333333334	SAMSN1	SAM domain, SH3 domain and nuclear localization signals 1
225086_PM_at	225086_PM_at	0.92274499621686	0.0994250049636926	169556521072647	-433770478376745	0.141333333333333	FAM98B	family with sequence similarity 98 member B
242716_PM_at	242716_PM_at	0.92274499621686	0.099431986874081	-169552873456892	-4337753721769	-132
210318_PM_at	210318_PM_at	0.92274499621686	0.0994350004297868	-16955129912672	-433777484340394	-0.171999999999999	RBP3	retinol binding protein 3
240902_PM_at	240902_PM_at	0.92274499621686	0.099450026743136	-169543449732151	-43378801506042	-0.144666666666666	LINC00641	long intergenic non-protein coding RNA 641
226568_PM_at	226568_PM_at	0.92274499621686	0.0994545002104282	-16954111308868	-433791149816527	-0.124666666666666	FAM102B	family with sequence similarity 102 member B
238420_PM_at	238420_PM_at	0.92274499621686	0.0994600464062958	-169538216244522	-433795036068812	-0.221333333333333	TAOK1	TAO kinase 1
1569180_PM_at	1569180_PM_at	0.92274499621686	0.0994806467284599	169527457631018	-433809468781014	0.301333333333332
224401_PM_s_at	224401_PM_s_at	0.92274499621686	0.0995021048651162	-169516252996664	-433824499040309	-0.174666666666667	FCRL4	Fc receptor like 4
221721_PM_s_at	221721_PM_s_at	0.92274499621686	0.0995200828504622	-169506867119111	-433837088938966	-0.180666666666667	LZTS1	leucine zipper tumor suppressor 1
214981_PM_at	214981_PM_at	0.92274499621686	0.0995403328825716	-169496296754348	-43385126699043	-0.164666666666666	POSTN	periostin
1563477_PM_at	1563477_PM_at	0.92274499621686	0.0995475405346268	169492534847087	-43385631267082	0.246666666666667
208050_PM_s_at	208050_PM_s_at	0.92274499621686	0.0995807497713356	169475204805458	-433879555516395	0.169999999999999	CASP2	caspase 2
1566146_PM_x_at	1566146_PM_x_at	0.92274499621686	0.0995920537272211	169469307003794	-433887465137265	346
203266_PM_s_at	203266_PM_s_at	0.92274499621686	0.0996022860948304	169463968781412	-433894624105972	0.118666666666669	MAP2K4	mitogen-activated protein kinase kinase 4
1555786_PM_s_at	1555786_PM_s_at	0.92274499621686	0.0996236294551758	-16945283543079	-433909554199704	-0.308666666666667	LINC00520	long intergenic non-protein coding RNA 520
217707_PM_x_at	217707_PM_x_at	0.92274499621686	0.0996511850568782	-169438464527802	-433928824751104	-0.112666666666666	SMARCA2	SWI/SNF related, matrix associated, actin dependent regulator of chromatin, subfamily a, member 2
216229_PM_x_at	216229_PM_x_at	0.92274499621686	0.0996576606543079	-169435087830576	-433933352514439	-0.207333333333336	HCG2P7	HLA complex group 2 pseudogene 7
231330_PM_at	231330_PM_at	0.92274499621686	0.0996612030065992	-169433240750108	-43393582920627	-0.153333333333332	LINC00445	long intergenic non-protein coding RNA 445
236157_PM_at	236157_PM_at	0.92274499621686	0.0996814479337239	-169422685536119	-433949981938118	-0.201333333333333	RBM4	RNA binding motif protein 4
1559360_PM_at	1559360_PM_at	0.92274499621686	0.0996828089609248	169421975993713	-433950933287097	0.199333333333334
216742_PM_at	216742_PM_at	0.92274499621686	0.0997185112210518	169403366270776	-433975883903537	0.148666666666666
222803_PM_at	222803_PM_at	0.92274499621686	0.0997185604078525	169403340636102	-433975918271182	0.327333333333334	PRTFDC1	phosphoribosyl transferase domain containing 1
1556937_PM_at	1556937_PM_at	0.92274499621686	0.0997216615087883	-169401724457279	-433978085025432	-0.265333333333334
226055_PM_at	226055_PM_at	0.92274499621686	0.0997545216249813	-169384601558864	-434001040062513	-0.171333333333334	ARRDC2	arrestin domain containing 2
1564763_PM_at	1564763_PM_at	0.92274499621686	0.0997613219003766	-169381058628221	-434005789496254	-0.140666666666667
235210_PM_s_at	235210_PM_s_at	0.92274499621686	0.0997867740621528	16936779988805	-434023562626841	178	SBSPON	somatomedin B and thrombospondin type 1 domain containing
209708_PM_at	209708_PM_at	0.92274499621686	0.0998168527162698	169352134715886	-43404456008367	438	MOXD1	monooxygenase DBH like 1
204001_PM_at	204001_PM_at	0.92274499621686	0.0998488005343539	169335500382308	-434066854867271	136	SNAPC3	small nuclear RNA activating complex polypeptide 3
223651_PM_x_at	223651_PM_x_at	0.92274499621686	0.0998626911138925	1693282693317	-434076545996284	0.188000000000001	CDC23	cell division cycle 23
218147_PM_s_at	218147_PM_s_at	0.92274499621686	0.0998883580375251	169314910050181	-434094449358879	0.135999999999999	GLT8D1	glycosyltransferase 8 domain containing 1
241024_PM_at	241024_PM_at	0.92274499621686	0.0999008693717048	169308399110539	-434103174540094	0.185333333333333
224151_PM_s_at	224151_PM_s_at	0.92274499621686	0.099904105689369	169306715030866	-43410543129749	0.142666666666666	AK3	adenylate kinase 3
221367_PM_at	221367_PM_at	0.92274499621686	0.0999136895794524	-169301728137633	-434112113895762	-0.139333333333334	MOS	v-mos Moloney murine sarcoma viral oncogene homolog
228795_PM_at	228795_PM_at	0.92274499621686	0.0999203591674122	-169298257911441	-434116764016698	-0.185999999999999	PRKCB	protein kinase C beta
221436_PM_s_at	221436_PM_s_at	0.92274499621686	0.0999225171075343	169297135163762	-434118268487764	0.270666666666667	CDCA3	cell division cycle associated 3
1556940_PM_at	1556940_PM_at	0.92274499621686	0.0999285350119042	-169294004234632	-434122463859764	-0.165333333333333	LOC283484	uncharacterized LOC283484
221207_PM_s_at	221207_PM_s_at	0.92274499621686	0.0999312251413272	169292604694537	-434124339190442	0.369333333333332	NBEA	neurobeachin
224895_PM_at	224895_PM_at	0.92274499621686	0.099959124052132	-16927809213618	-434143784725437	-0.147333333333334	YAP1	Yes associated protein 1
204198_PM_s_at	204198_PM_s_at	0.92274499621686	0.0999639947534881	-169275558823211	-434147179000113	-0.181333333333335	RUNX3	runt related transcription factor 3
224975_PM_at	224975_PM_at	0.92274499621686	0.0999738181131889	-169270449883625	-434154024118015	-0.196666666666665	NFIA	nuclear factor I A
1554724_PM_at	1554724_PM_at	0.92274499621686	0.0999773811314941	169268596930127	-434156506721861	0.179333333333333	SLC6A11	solute carrier family 6 member 11
222580_PM_at	222580_PM_at	0.92274499621686	0.0999797191548076	-16926738106721	-434158135733982	-0.122000000000001	ZNF644	zinc finger protein 644
226133_PM_s_at	226133_PM_s_at	0.92274499621686	0.100002303036541	169255637792482	-434173868873884	0.209333333333334	TBC1D10A	TBC1 domain family member 10A
201080_PM_at	201080_PM_at	0.92274499621686	0.10003276657312	-169239800721092	-434195085302664	-0.094666666666666	PIP4K2B	phosphatidylinositol-5-phosphate 4-kinase type 2 beta
226949_PM_at	226949_PM_at	0.92274499621686	0.100035849858835	169238198038283	-434197232276695	0.148666666666668	GOLGA3	golgin A3
213605_PM_s_at	213605_PM_s_at	0.92274499621686	0.100078043696568	-169216269944794	-434226605765567	-0.186666666666669
1553226_PM_at	1553226_PM_at	0.92274499621686	0.100116333647651	-169196377369823	-434253249924661	-0.146000000000001	LINC00052	long intergenic non-protein coding RNA 52
214698_PM_at	214698_PM_at	0.92274499621686	0.100140440659075	-169183856436977	-434270019183512	-0.181333333333335	PTBP3	polypyrimidine tract binding protein 3
225971_PM_at	225971_PM_at	0.92274499621686	0.100144269591108	-169181867960563	-434272682252888	-0.129999999999999	DDHD1	DDHD domain containing 1
234785_PM_at	234785_PM_at	0.92274499621686	0.100152118162865	169177792165836	-434278140686199	0.246666666666666
1558688_PM_at	1558688_PM_at	0.92274499621686	0.100168981949892	-169169035634732	-434289867348094	-0.361333333333332	STX17-AS1	STX17 antisense RNA 1
1553296_PM_at	1553296_PM_at	0.92274499621686	0.100183324274713	-169161589341722	-434299838963374	-0.140666666666667	ADGRG7	adhesion G protein-coupled receptor G7
1569445_PM_at	1569445_PM_at	0.92274499621686	0.100185570278783	169160423334824	-434301400375401	0.215333333333334
1565886_PM_at	1565886_PM_at	0.92274499621686	0.100187934450073	-169159196005286	-43430304389576	-0.164666666666665
216435_PM_at	216435_PM_at	0.92274499621686	0.100218229871424	169143470658979	-434324100891971	0.141333333333334	MAP2K5	mitogen-activated protein kinase kinase 5
222687_PM_s_at	222687_PM_s_at	0.92274499621686	0.100227744394164	-169138532804472	-434330712588518	-0.180000000000001	ACER3	alkaline ceramidase 3
238022_PM_at	238022_PM_at	0.92274499621686	0.100248331897518	169127849623638	-434345016634247	0.140666666666666	CRNDE	colorectal neoplasia differentially expressed (non-protein coding)
208282_PM_x_at	208282_PM_x_at	0.92274499621686	0.100284856503973	-169108900929518	-434370385826947	-0.118666666666666	DAZ4///DAZ2///DAZ3///DAZ1	deleted in azoospermia 4///deleted in azoospermia 2///deleted in azoospermia 3///deleted in azoospermia 1
213157_PM_s_at	213157_PM_s_at	0.92274499621686	0.100334120560712	169083352217066	-434404587700682	0.15	WSCD1	WSC domain containing 1
227389_PM_x_at	227389_PM_x_at	0.92274499621686	0.100376499354807	169061382621979	-434433994874423	0.21	IRF2BP2	interferon regulatory factor 2 binding protein 2
216070_PM_at	216070_PM_at	0.92274499621686	0.100378750758821	16906021568776	-434435556775174	0.158666666666667
1561322_PM_at	1561322_PM_at	0.92274499621686	0.100393236055895	-169052708277353	-434445604972426	-0.133333333333334	LOC101927450	uncharacterized LOC101927450
207385_PM_at	207385_PM_at	0.92274499621686	0.10039643290597	-169051051542038	-434447822359681	-0.164000000000001	TFDP3	transcription factor Dp family member 3
217300_PM_at	217300_PM_at	0.92274499621686	0.100429975317345	169033671177011	-434471083307894	0.186000000000001
240559_PM_at	240559_PM_at	0.92274499621686	0.100438706601687	-169029147761051	-434477136886044	-0.189333333333333	IZUMO2	IZUMO family member 2
219956_PM_at	219956_PM_at	0.92274499621686	0.100449903031163	-169023347707251	-43448489876487	-0.215333333333331	GALNT6	polypeptide N-acetylgalactosaminyltransferase 6
210678_PM_s_at	210678_PM_s_at	0.92274499621686	0.10045398162054	-169021235021397	-434487725997143	-0.131333333333334	AGPAT2	1-acylglycerol-3-phosphate O-acyltransferase 2
204948_PM_s_at	204948_PM_s_at	0.92274499621686	0.100471427653918	-169012198883534	-434499817986577	-0.236666666666667	FST	follistatin
209761_PM_s_at	209761_PM_s_at	0.92274499621686	0.100481555810595	-169006953625338	-434506836850974	-0.136000000000003	SP110	SP110 nuclear body protein
211378_PM_x_at	211378_PM_x_at	0.92274499621686	0.100496346463488	16899929450473	-434517085471153	0.0906666666666638	PPIA	peptidylprolyl isomerase A
242049_PM_s_at	242049_PM_s_at	0.92274499621686	0.100508129005897	168993193762109	-434525248565327	0.133333333333336	NBAS	neuroblastoma amplified sequence
216930_PM_at	216930_PM_at	0.92274499621686	0.100515145659504	-168989560975682	-434530109298626	-0.184666666666666	HNF1A	HNF1 homeobox A
223070_PM_at	223070_PM_at	0.92274499621686	0.100558249504706	168967249125486	-434559961088938	0.16733333333333	SELK	selenoprotein K
215091_PM_s_at	215091_PM_s_at	0.92274499621686	0.100558823077791	168966952280519	-434560358226388	0.0953333333333273	GTF3A	general transcription factor IIIA
232348_PM_at	232348_PM_at	0.92274499621686	0.100566692679863	168962879617293	-43456580682836	0.230666666666667	C18orf8	chromosome 18 open reading frame 8
1555829_PM_at	1555829_PM_at	0.92274499621686	0.100586901213109	-168952422548163	-434579796301763	-0.206000000000001	ESYT2	extended synaptotagmin 2
201338_PM_x_at	201338_PM_x_at	0.92274499621686	0.100588365171751	168951665078949	-434580809617167	0.0906666666666656	GTF3A	general transcription factor IIIA
239987_PM_at	239987_PM_at	0.92274499621686	0.100594705255949	-168948384751789	-434585197879629	-0.193999999999999
230426_PM_at	230426_PM_at	0.92274499621686	0.100675231059032	-168906736101693	-434640907393095	-0.192666666666667	DLD	dihydrolipoamide dehydrogenase
230799_PM_at	230799_PM_at	0.92274499621686	0.100683203719962	-168902614082671	-434646420425432	-0.160666666666667	LINC01119	long intergenic non-protein coding RNA 1119
231735_PM_s_at	231735_PM_s_at	0.92274499621686	0.100718806932681	-168884209856823	-434671033990965	-0.222000000000001	MALAT1	metastasis associated lung adenocarcinoma transcript 1 (non-protein coding)
241553_PM_at	241553_PM_at	0.92274499621686	0.100719101445356	168884057638185	-434671237557034	0.253333333333334	GSG1	germ cell associated 1
215949_PM_x_at	215949_PM_x_at	0.92274499621686	0.100719725753057	16888373496648	-434671669074068	0.584666666666667	LOC652494///IGHM	similar to Ig heavy chain V-III region VH26 precursor///immunoglobulin heavy constant mu
1553070_PM_a_at	1553070_PM_a_at	0.92274499621686	0.100779986307281	-168852597309908	-434713307092881	-0.143333333333334	MYOZ3	myozenin 3
1556864_PM_at	1556864_PM_at	0.92274499621686	0.100821119038553	-168831352236286	-434741712926498	-0.207333333333334	TCTN1	tectonic family member 1
1564940_PM_at	1564940_PM_at	0.92274499621686	0.100842588138064	168820266306259	-434756534270298	0.155333333333334
204278_PM_s_at	204278_PM_s_at	0.92274499621686	0.100852332581449	168815235248323	-434763260286217	0.136666666666665	EBAG9	estrogen receptor binding site associated, antigen, 9
232157_PM_at	232157_PM_at	0.92274499621686	0.10085695357979	-168812849567637	-434766449643113	-0.141333333333335	SPRY3	sprouty RTK signaling antagonist 3
209891_PM_at	209891_PM_at	0.92274499621686	0.100924313782302	168778083885471	-434812922851312	0.258000000000001	SPC25	SPC25, NDC80 kinetochore complex component
210822_PM_at	210822_PM_at	0.92274499621686	0.100952544971701	-168763519065845	-434832390134165	-0.138666666666666	RPL13P5	ribosomal protein L13 pseudogene 5
238916_PM_at	238916_PM_at	0.92274499621686	0.100980002076255	-168749356861829	-434851317970851	-0.210666666666666	LINC00938	long intergenic non-protein coding RNA 938
212372_PM_at	212372_PM_at	0.92274499621686	0.100999627736536	16873923603466	-43486484370043	0.245999999999999	MYH10	myosin, heavy chain 10, non-muscle
236617_PM_at	236617_PM_at	0.92274499621686	0.101010972853408	-168733386178137	-434872661295508	-236
244468_PM_at	244468_PM_at	0.92274499621686	0.101024774716315	168726270293468	-434882170479956	156
1558995_PM_at	1558995_PM_at	0.92274499621686	0.101061140888345	-168707524711455	-434907219237997	-0.137333333333334	ZNF547	zinc finger protein 547
228930_PM_at	228930_PM_at	0.92274499621686	0.101062268140635	16870694373929	-434907995525042	0.184000000000001	SCARNA15	small Cajal body-specific RNA 15
234126_PM_at	234126_PM_at	0.92274499621686	0.101087946189241	168693711046593	-434925676278225	0.135333333333334
232491_PM_at	232491_PM_at	0.92274499621686	0.101123195084615	-168675550761169	-434949939155258	-0.202666666666667
237124_PM_at	237124_PM_at	0.92274499621686	0.10113582418673	-168669045511669	-434958629914658	-0.171333333333333
211269_PM_s_at	211269_PM_s_at	0.92274499621686	0.101136568685649	168668662041462	-434959142207366	0.231333333333333	IL2RA	interleukin 2 receptor subunit alpha
213465_PM_s_at	213465_PM_s_at	0.92274499621686	0.101140316374122	168666731749498	-434961720944791	0.0906666666666638	PPP1R7	protein phosphatase 1 regulatory subunit 7
220235_PM_s_at	220235_PM_s_at	0.92274499621686	0.101150423200206	16866152640439	-434968674808379	238	LRIF1	ligand dependent nuclear receptor interacting factor 1
212501_PM_at	212501_PM_at	0.92274499621686	0.101150870097072	-168661296247931	-434968982272261	-0.178666666666668	CEBPB	CCAAT/enhancer binding protein beta
215147_PM_at	215147_PM_at	0.92274499621686	0.10115210313129	-168660661227088	-434969830588955	-0.135999999999999
220180_PM_at	220180_PM_at	0.92274499621686	0.101168706787233	-16865211086169	-434981252665756	-0.193333333333333	CCDC68	coiled-coil domain containing 68
211864_PM_s_at	211864_PM_s_at	0.92274499621686	0.101193431935763	-168639380347401	-434998257955454	-0.268666666666665	MYOF	myoferlin
221282_PM_x_at	221282_PM_x_at	0.92274499621686	0.101201915487719	168635012923113	-435004091674918	0.117333333333333	RUNX2	runt related transcription factor 2
226818_PM_at	226818_PM_at	0.92274499621686	0.101205114558738	-168633366085959	-435006291380236	-202	MPEG1	macrophage expressed 1
205887_PM_x_at	205887_PM_x_at	0.92274499621686	0.101232197209687	-168619426052425	-4350249105932	-0.130666666666665	MSH3	mutS homolog 3
229275_PM_at	229275_PM_at	0.92274499621686	0.101236482696579	-168617220503218	-435027856352911	-0.183333333333333	IGFN1	immunoglobulin-like and fibronectin type III domain containing 1
223917_PM_s_at	223917_PM_s_at	0.92274499621686	0.101274889554019	168597457676163	-435054250436808	0.171333333333332	SLC39A3	solute carrier family 39 member 3
235016_PM_at	235016_PM_at	0.92274499621686	0.101286554878389	-168591456344071	-435062264968574	-0.229333333333333	REEP3	receptor accessory protein 3
218170_PM_at	218170_PM_at	0.92274499621686	0.101309749126994	16857952556269	-435078197345385	0.136666666666668	ISOC1	isochorismatase domain containing 1
225849_PM_s_at	225849_PM_s_at	0.92274499621686	0.101317317571119	168575632958432	-435083395334103	148	SFT2D1	SFT2 domain containing 1
210870_PM_s_at	210870_PM_s_at	0.92274499621686	0.101345860590189	-168560954884203	-435102994819676	-0.235333333333333	EPM2A	epilepsy, progressive myoclonus type 2A, Lafora disease (laforin)
1554121_PM_at	1554121_PM_at	0.92274499621686	0.101387033541614	-168539788009588	-435131256287467	-0.104000000000001	HSD17B12	hydroxysteroid 17-beta dehydrogenase 12
228236_PM_at	228236_PM_at	0.92274499621686	0.101391567719276	-168537457441972	-435134367824844	-0.119999999999999	SLC52A3	solute carrier family 52 member 3
205037_PM_at	205037_PM_at	0.92274499621686	0.101394209986852	168536099356303	-435136180986849	0.132666666666664	IFT27	intraflagellar transport 27
214235_PM_at	214235_PM_at	0.92274499621686	0.101432443340085	-168516451288543	-43516241152742	-0.211333333333334	CYP3A5	cytochrome P450 family 3 subfamily A member 5
240609_PM_at	240609_PM_at	0.92274499621686	0.10144106296987	-16851202252486	-435168323666279	-0.129333333333332	LOC100996654	uncharacterized LOC100996654
240261_PM_at	240261_PM_at	0.92274499621686	0.101443026041692	168511013942863	-435169670046188	0.201333333333332	TOM1L1	target of myb1 like 1 membrane trafficking protein
233947_PM_s_at	233947_PM_s_at	0.92274499621686	0.101450136889606	168507360685792	-435174546810304	0.150666666666667	TBX5-AS1	TBX5 antisense RNA 1
222930_PM_s_at	222930_PM_s_at	0.92274499621686	0.101462169088075	168501179529862	-435182797892067	0.247333333333335	AGMAT	agmatinase
234514_PM_at	234514_PM_at	0.92274499621686	0.10151755601525	-168472734144905	-435220765798368	-0.188000000000001	SRMS	src-related kinase lacking C-terminal regulatory tyrosine and N-terminal myristylation sites
225965_PM_at	225965_PM_at	0.92274499621686	0.101519236255016	-168471871416485	-435221917256526	-0.183999999999999	DDHD1	DDHD domain containing 1
239862_PM_at	239862_PM_at	0.92274499621686	0.101519396529542	168471789123264	-435222027090609	0.379333333333334
1559665_PM_at	1559665_PM_at	0.92274499621686	0.101525767789719	168468517876771	-43522639308137	0.124000000000001	LOC100506999	uncharacterized LOC100506999
234048_PM_s_at	234048_PM_s_at	0.92274499621686	0.101558042716503	-168451949332442	-435248505337662	-0.168666666666666	EPG5	ectopic P-granules autophagy protein 5 homolog
244485_PM_at	244485_PM_at	0.92274499621686	0.101578888221854	-168441250487102	-435262782995646	-0.455999999999998	HLA-DRB5///HLA-DPB1	major histocompatibility complex, class II, DR beta 5///major histocompatibility complex, class II, DP beta 1
217029_PM_at	217029_PM_at	0.92274499621686	0.10158223580339	-168439532529007	-435265075549719	-0.197333333333333
1561485_PM_at	1561485_PM_at	0.92274499621686	0.101589317616815	-168435898341638	-435269925180929	-0.114666666666667	IQCA1	IQ motif containing with AAA domain 1
225382_PM_at	225382_PM_at	0.92274499621686	0.101632672065763	16841365465714	-435299606345678	0.250666666666666	ZNF275	zinc finger protein 275
226128_PM_at	226128_PM_at	0.92274499621686	0.101641686004674	-168409030905859	-435305775710446	-0.0946666666666687	BROX	BRO1 domain and CAAX motif containing
229200_PM_at	229200_PM_at	0.92274499621686	0.101646265850971	-168406681778465	-435308910044108	-0.225333333333332	LOC729810	uncharacterized LOC729810
1558760_PM_at	1558760_PM_at	0.92274499621686	0.101652674991177	1684033945046	-435313296044055	0.193999999999999
240395_PM_at	240395_PM_at	0.92274499621686	0.10165520357313	-1684020976322	-435315026359027	-0.113333333333334	LOC100128727	uncharacterized LOC100128727
210354_PM_at	210354_PM_at	0.92274499621686	0.101660374737841	-168399445501722	-435318564854585	-0.395333333333333	IFNG	interferon gamma
241254_PM_at	241254_PM_at	0.92274499621686	0.101682848117275	-168387920905312	-435333940543936	-0.218666666666666
224410_PM_s_at	224410_PM_s_at	0.92274499621686	0.101687461514969	168385555366612	-435337096451909	218	LMBR1	limb development membrane protein 1
235066_PM_at	235066_PM_at	0.92274499621686	0.101715683279589	-168371086485784	-435356398861191	-0.176666666666666	MAP4	microtubule associated protein 4
225019_PM_at	225019_PM_at	0.92274499621686	0.101719307914312	-16836922843151	-435358877526084	-0.119333333333332	CAMK2D	calcium/calmodulin dependent protein kinase II delta
200882_PM_s_at	200882_PM_s_at	0.92274499621686	0.101726402294507	168365591881603	-43536372865925	0.0940000000000047	PSMD4	proteasome 26S subunit, non-ATPase 4
224593_PM_at	224593_PM_at	0.92274499621686	0.10172679690411	168365389612556	-435363998482294	126	ZNF664	zinc finger protein 664
210002_PM_at	210002_PM_at	0.92274499621686	0.101727238513469	168365163253141	-435364300441115	0.133333333333334	GATA6	GATA binding protein 6
1552310_PM_at	1552310_PM_at	0.92274499621686	0.10173542162637	168360968914372	-435369895543225	0.139333333333333	C15orf40	chromosome 15 open reading frame 40
232861_PM_at	232861_PM_at	0.92274499621686	0.101738108529349	-168359591775857	-435371732573357	-0.276000000000001	PDP2	pyruvate dehyrogenase phosphatase catalytic subunit 2
226307_PM_at	226307_PM_at	0.92274499621686	0.101806230656409	-168324686745915	-435418289952831	-0.111999999999998	CRTC2	CREB regulated transcription coactivator 2
235637_PM_s_at	235637_PM_s_at	0.92274499621686	0.101812439517087	-168321506361099	-435422531654697	-0.151333333333334
1554047_PM_at	1554047_PM_at	0.92274499621686	0.101818785133326	168318256092416	-435426866493681	0.211333333333333	TXNDC9	thioredoxin domain containing 9
233836_PM_at	233836_PM_at	0.92274499621686	0.101821161118009	-168317039139973	-43542848950899	-0.173333333333334	TNRC6A	trinucleotide repeat containing 6A
1555105_PM_a_at	1555105_PM_a_at	0.92274499621686	0.10182297948646	168316107808221	-43542973159354	0.131333333333335	MIER1	MIER1 transcriptional regulator
242755_PM_at	242755_PM_at	0.92274499621686	0.101831964553218	-16831150604101	-435435868727134	-0.410666666666667
213751_PM_at	213751_PM_at	0.92274499621686	0.101849684353309	-168302431707476	-435447970285163	-0.16	PPP1R37	protein phosphatase 1 regulatory subunit 37
210779_PM_x_at	210779_PM_x_at	0.92274499621686	0.101877091893919	168288398857772	-435466683487841	0.257333333333333	GEMIN2	gem nuclear organelle associated protein 2
205716_PM_at	205716_PM_at	0.92274499621686	0.101883323620826	16828520860928	-435470937597145	0.199999999999999	SLC25A40	solute carrier family 25 member 40
227321_PM_at	227321_PM_at	0.92274499621686	0.101902131640037	-168275581082764	-435483775242476	-0.273333333333333	GATS	GATS, stromal antigen 3 opposite strand
224624_PM_at	224624_PM_at	0.92274499621686	0.101909421038996	168271850152974	-435488750020122	0.13266666666667	LRRC8A	leucine rich repeat containing 8 family member A
220777_PM_at	220777_PM_at	0.92274499621686	0.101947289384152	168252471589715	-43551458772071	0.236000000000002	KIF13A	kinesin family member 13A
227074_PM_at	227074_PM_at	0.92274499621686	0.101952724256293	-168249690866439	-435518295097652	-0.190000000000001	CCDC18-AS1	CCDC18 antisense RNA 1
236161_PM_at	236161_PM_at	0.92274499621686	0.101979362132659	-168236063524045	-435536462920057	-0.170666666666667	KCCAT333	renal clear cell carcinoma-associated transcript 333
226495_PM_at	226495_PM_at	0.92274499621686	0.101980869592557	16823529242985	-43553749089846	0.104000000000001	MAVS	mitochondrial antiviral signaling protein
227837_PM_at	227837_PM_at	0.92274499621686	0.101985104758681	168233126113211	-435540378886575	0.128666666666668	LOC729570	uncharacterized LOC729570
215445_PM_x_at	215445_PM_x_at	0.92274499621686	0.101998772882672	-168226135284543	-435549698383906	-0.187333333333335
224415_PM_s_at	224415_PM_s_at	0.92274499621686	0.10201378931035	168218455738747	-435559935648436	0.138666666666666	HINT2	histidine triad nucleotide binding protein 2
243121_PM_x_at	243121_PM_x_at	0.922751340440293	0.10203135538086	-168209473475368	-43557190902498	-0.152666666666667
218928_PM_s_at	218928_PM_s_at	0.922968760713672	0.102086657985206	168181203355216	-435609589754178	0.156666666666665	SLC37A1	solute carrier family 37 member 1
213823_PM_at	213823_PM_at	0.922968760713672	0.1021000319939	-168174368614623	-435618698880498	-0.157999999999999	HOXA11	homeobox A11
227415_PM_at	227415_PM_at	0.922968760713672	0.102136315099704	-168155830012773	-435643405023521	-0.153999999999997
223118_PM_s_at	223118_PM_s_at	0.922968760713672	0.102152109511025	168147761680283	-435654156887075	0.196666666666665	USP47	ubiquitin specific peptidase 47
225128_PM_at	225128_PM_at	0.922968760713672	0.102160222552006	-168143617661595	-435659679044741	-0.153333333333332	KDELC2	KDEL motif containing 2
202875_PM_s_at	202875_PM_s_at	0.922968760713672	0.102164693001241	168141334340773	-435662721661588	0.208666666666666	PBX2	PBX homeobox 2
233370_PM_at	233370_PM_at	0.922968760713672	0.1021734768097	-168136848176466	-435668699557859	-136
209621_PM_s_at	209621_PM_s_at	0.923870250844426	0.102290157719374	168077286041335	-435748054868119	182	PDLIM3	PDZ and LIM domain 3
204290_PM_s_at	204290_PM_s_at	0.923888127206261	0.102323475900634	-168060288480654	-435770696705866	-0.191333333333332	ALDH6A1	aldehyde dehydrogenase 6 family member A1
209167_PM_at	209167_PM_at	0.923888127206261	0.102352538509667	-168045465698511	-435790440075	-0.433999999999999	GPM6B	glycoprotein M6B
213385_PM_at	213385_PM_at	0.923888127206261	0.102355872616805	-168043765430182	-435792704675457	-0.211999999999999	CHN2	chimerin 2
201663_PM_s_at	201663_PM_s_at	0.923888127206261	0.10235967882892	168041824462548	-435795289842322	0.208000000000003	SMC4	structural maintenance of chromosomes 4
238107_PM_at	238107_PM_at	0.924233213408003	0.10242955499489	168006201969324	-435842730970057	0.194666666666667
1570567_PM_at	1570567_PM_at	0.924233213408003	0.102431695259182	168005111193377	-43584418350818	0.327333333333334
1565495_PM_at	1565495_PM_at	0.92436103381321	0.102462755552904	167989283590801	-435865259561332	0.159333333333333	IGLV1-44	immunoglobulin lambda variable 1-44
202890_PM_at	202890_PM_at	0.924415835571093	0.102560060618735	167939725029177	-43593124132	0.205999999999998	MAP7	microtubule associated protein 7
204444_PM_at	204444_PM_at	0.924415835571093	0.10257270751678	167933286695697	-435939812085151	0.343333333333332	KIF11	kinesin family member 11
224256_PM_at	224256_PM_at	0.924415835571093	0.102583460954969	-167927812811947	-435947098755632	-0.143333333333333	LOC100129449	PRO2055
201381_PM_x_at	201381_PM_x_at	0.924415835571093	0.102640961638641	167898551012245	-435986047902015	0.112666666666668	CACYBP	calcyclin binding protein
205575_PM_at	205575_PM_at	0.924415835571093	0.102663041939552	-16788731808619	-436000998104638	-0.155333333333335	C1QL1	complement C1q like 1
235603_PM_at	235603_PM_at	0.924415835571093	0.102680141358055	-167878620468816	-436012573436275	-0.140666666666667	HNRNPU	heterogeneous nuclear ribonucleoprotein U
205682_PM_x_at	205682_PM_x_at	0.924415835571093	0.102682065921947	167877641615058	-436013876125268	0.250666666666665	APOM	apolipoprotein M
221355_PM_at	221355_PM_at	0.924415835571093	0.102703004886229	-167866992820511	-436028047471417	-0.182666666666667	CHRNG	cholinergic receptor nicotinic gamma subunit
218580_PM_x_at	218580_PM_x_at	0.924415835571093	0.102716628225096	167860065456525	-436037265968292	0.127333333333338	AURKAIP1	aurora kinase A interacting protein 1
236179_PM_at	236179_PM_at	0.924415835571093	0.102722481097895	-167857089550073	-436041226020634	-0.146000000000001	CDH11	cadherin 11
241342_PM_at	241342_PM_at	0.924415835571093	0.10272259241475	167857032952133	-436041301335217	0.201333333333333	TMEM65	transmembrane protein 65
214749_PM_s_at	214749_PM_s_at	0.924415835571093	0.102743021691916	167846646754668	-436055121843028	0.113333333333335	ARMCX7P///ARMCX6	armadillo repeat containing, X-linked 7, pseudogene///armadillo repeat containing, X-linked 6
215873_PM_x_at	215873_PM_x_at	0.924415835571093	0.102750879469796	167842652336036	-436060436874277	0.175333333333332	ABCC10	ATP binding cassette subfamily C member 10
1555353_PM_at	1555353_PM_at	0.924415835571093	0.102770093150101	167832886334387	-43607343122272	0.170666666666667	LRP1	LDL receptor related protein 1
224677_PM_x_at	224677_PM_x_at	0.924415835571093	0.102779992586446	16782785520462	-436080125252041	0.106666666666666	C11orf31	chromosome 11 open reading frame 31
1553869_PM_at	1553869_PM_at	0.924415835571093	0.102800922340801	-167817219531154	-436094275711555	-0.197333333333332	SESN3	sestrin 3
202053_PM_s_at	202053_PM_s_at	0.924415835571093	0.102811971841526	167811605338429	-436101744939356	0.0953333333333344	ALDH3A2	aldehyde dehydrogenase 3 family member A2
1563143_PM_at	1563143_PM_at	0.924415835571093	0.10285817753271	-167788133908859	-436132969562965	-0.148666666666665	LOC105369187	uncharacterized LOC105369187
214277_PM_at	214277_PM_at	0.924415835571093	0.102925499651234	-167753951514996	-436178436871207	-0.157333333333334	COX11	COX11, cytochrome c oxidase copper chaperone
1562062_PM_at	1562062_PM_at	0.924415835571093	0.102949104260296	-167741970823024	-436194371057839	-146	NBPF10///NBPF8///NBPF9///NBPF11///NBPF12///NBPF1	neuroblastoma breakpoint family member 10///neuroblastoma breakpoint family member 8///neuroblastoma breakpoint family member 9///neuroblastoma breakpoint family member 11///neuroblastoma breakpoint family member 12///neuroblastoma breakpoint family member 1
1558848_PM_at	1558848_PM_at	0.924415835571093	0.102955988658203	167738477026934	-436199017592704	0.157333333333333	NUDT22	nudix hydrolase 22
217419_PM_x_at	217419_PM_x_at	0.924415835571093	0.102959935658981	-16773647403224	-43620168141737	-208	AGRN	agrin
1569737_PM_a_at	1569737_PM_a_at	0.924415835571093	0.102965278188999	-167733762946451	-436205286905882	-0.159333333333334	CASKIN1	CASK interacting protein 1
237867_PM_s_at	237867_PM_s_at	0.924415835571093	0.102998285349836	-167717015939909	-436227557791232	-0.245333333333335	PID1	phosphotyrosine interaction domain containing 1
203921_PM_at	203921_PM_at	0.924415835571093	0.103003769858295	16771423367024	-436231257596559	0.209999999999999	CHST2	carbohydrate sulfotransferase 2
210819_PM_x_at	210819_PM_x_at	0.924415835571093	0.103038947744063	1676963909959	-436254983229156	0.115333333333333	DIO2	deiodinase, iodothyronine, type II
201847_PM_at	201847_PM_at	0.924415835571093	0.103047184434409	-16769221397313	-436260537172157	-0.245333333333331	LIPA	lipase A, lysosomal acid type
1561329_PM_s_at	1561329_PM_s_at	0.924415835571093	0.103074193248123	167678519105451	-436278745644993	174	RPUSD3	RNA pseudouridylate synthase domain containing 3
1562020_PM_s_at	1562020_PM_s_at	0.924415835571093	0.103096391517297	-167667265667558	-436293707123875	-0.233333333333334	NT5DC4	5'-nucleotidase domain containing 4
235045_PM_at	235045_PM_at	0.924415835571093	0.103097090587635	-167666911305788	-43629417823558	-164	RBM7	RNA binding motif protein 7
207951_PM_at	207951_PM_at	0.924415835571093	0.10310409380036	-167663361457325	-436298897591352	-136	CSN2	casein beta
207216_PM_at	207216_PM_at	0.924415835571093	0.103116239996901	-167657205164676	-436307081898076	-0.331999999999999	TNFSF8	tumor necrosis factor superfamily member 8
206319_PM_s_at	206319_PM_s_at	0.924415835571093	0.103129880614911	-167650292144341	-436316271922272	-126	EPPIN	epididymal peptidase inhibitor
243376_PM_at	243376_PM_at	0.924415835571093	0.103132853837201	-167648785426013	-436318274880941	-0.22
200710_PM_at	200710_PM_at	0.924415835571093	0.103134522935838	167647939604817	-4363193992684	0.15133333333333	ACADVL	acyl-CoA dehydrogenase, very long chain
235916_PM_at	235916_PM_at	0.924415835571093	0.103136538065358	-167646918446509	-436320756733051	-218	YPEL4	yippee like 4
207747_PM_s_at	207747_PM_s_at	0.924415835571093	0.103169035499735	-167630452801129	-436342644210839	-0.17	DOK4	docking protein 4
202902_PM_s_at	202902_PM_s_at	0.924415835571093	0.103216397630666	-16760646330477	-436374529862783	-0.128666666666668	CTSS	cathepsin S
201829_PM_at	201829_PM_at	0.924415835571093	0.103218496807068	167605400258235	-436375942725436	0.263333333333335	NET1	neuroepithelial cell transforming 1
204583_PM_x_at	204583_PM_x_at	0.924415835571093	0.103222193747024	-167603528129983	-436378430896075	-0.156000000000001	KLK3	kallikrein related peptidase 3
231585_PM_at	231585_PM_at	0.924415835571093	0.103236534692929	-167596266410947	-436388081941112	-0.232666666666666	VPS13A	vacuolar protein sorting 13 homolog A
238873_PM_at	238873_PM_at	0.924415835571093	0.103246876065696	-167591030446842	-43639504048449	-0.203333333333333
1558256_PM_at	1558256_PM_at	0.924415835571093	0.103252512569307	-167588176799441	-436398832878303	-0.218666666666667	LINC00662	long intergenic non-protein coding RNA 662
213376_PM_at	213376_PM_at	0.924415835571093	0.103257011039621	-167585899408159	-436401859410818	-0.137333333333332	ZBTB1	zinc finger and BTB domain containing 1
203516_PM_at	203516_PM_at	0.924415835571093	0.103264422613943	-167582147411578	-436406845542507	-0.171333333333334	SNTA1	syntrophin alpha 1
236955_PM_at	236955_PM_at	0.924415835571093	0.103292510200684	-167567930530871	-436425737920056	-0.197333333333334
236398_PM_s_at	236398_PM_s_at	0.924415835571093	0.103302252158293	167563000268985	-436432289288484	0.207333333333333	LOC101927851	uncharacterized LOC101927851
1568887_PM_at	1568887_PM_at	0.924415835571093	0.103309448441357	-167559358583944	-4364371282854	-0.140666666666666	LOC102724382	uncharacterized LOC102724382
1562231_PM_at	1562231_PM_at	0.924415835571093	0.103310105856666	-167559025908895	-436437570332949	-192
202659_PM_at	202659_PM_at	0.924415835571093	0.103325608966798	-167551181305284	-436447993773795	-0.124666666666666	PSMB10	proteasome subunit beta 10
1569465_PM_at	1569465_PM_at	0.924415835571093	0.103330480679024	-167548716411617	-436451268895024	-0.202000000000001	FAM160A1	family with sequence similarity 160 member A1
209619_PM_at	209619_PM_at	0.924431020586425	0.103349073433741	-167539310101337	-436463766762827	-0.110666666666665	CD74	CD74 molecule
232978_PM_at	232978_PM_at	0.924491883021479	0.103388739669638	167519247152234	-436490421855901	0.217333333333336
228560_PM_at	228560_PM_at	0.924491883021479	0.103414584260856	167506178553261	-436507783041819	0.190666666666667
216843_PM_x_at	216843_PM_x_at	0.924491883021479	0.103446190157202	167490200378327	-436529007996577	0.109999999999998	PMS2P6///LOC441259///PMS2P5///PMS2P2///PMS2P1	PMS1 homolog 2, mismatch repair system component pseudogene 6///PMS1 homolog 2, mismatch repair system component pseudogene///PMS1 homolog 2, mismatch repair system component pseudogene 5///PMS1 homolog 2, mismatch repair system component pseudogene 2///PMS1 homolog 2, mismatch repair system component pseudogene 1
1557466_PM_at	1557466_PM_at	0.924491883021479	0.103463589331452	-167481406060433	-436540689413632	-0.191333333333333	FLJ31104	uncharacterized LOC441072
208962_PM_s_at	208962_PM_s_at	0.924491883021479	0.10347371391036	-167476289213089	-436547485847534	-0.211999999999999	FADS1	fatty acid desaturase 1
208717_PM_at	208717_PM_at	0.924491883021479	0.103478518597347	16747386112443	-436550710888139	0.114666666666668	OXA1L	OXA1L, mitochondrial inner membrane protein
237514_PM_at	237514_PM_at	0.924491883021479	0.103489603537687	16746825961492	-436558150790225	0.133333333333332
240031_PM_at	240031_PM_at	0.924491883021479	0.103511182066536	-167457356851988	-436572631212627	-0.240666666666666	MSRA	methionine sulfoxide reductase A
202891_PM_at	202891_PM_at	0.924491883021479	0.103538522828596	167443545378	-436590973712008	0.147333333333333	NIT1	nitrilase 1
217941_PM_s_at	217941_PM_s_at	0.924491883021479	0.103551007230782	-1674372397591	-4365993475565	-0.0999999999999996	ERBIN	erbb2 interacting protein
208438_PM_s_at	208438_PM_s_at	0.924491883021479	0.103552337306025	-167436568002267	-436600239632536	-0.161333333333333	FGR	FGR proto-oncogene, Src family tyrosine kinase
220413_PM_at	220413_PM_at	0.924491883021479	0.103564605666558	167430372183499	-436608467384871	0.159333333333333	SLC39A2	solute carrier family 39 member 2
207444_PM_at	207444_PM_at	0.924491883021479	0.103581575127759	167421803200864	-436619846175966	0.162666666666667	SLC22A13	solute carrier family 22 member 13
240393_PM_at	240393_PM_at	0.924491883021479	0.103592428672296	-16741632315354	-436627122906364	-0.204000000000002
225383_PM_at	225383_PM_at	0.924683035577846	0.103664270577097	167380061593856	-436675268242453	0.154666666666666	ZNF275	zinc finger protein 275
213076_PM_at	213076_PM_at	0.924683035577846	0.103676369328763	-167373956912545	-436683372735192	-192	ITPKC	inositol-trisphosphate 3-kinase C
224278_PM_at	224278_PM_at	0.924683035577846	0.103711365564702	167356302154124	-436706809595654	0.141333333333334	CYP4F30P	cytochrome P450 family 4 subfamily F member 30, pseudogene
223010_PM_s_at	223010_PM_s_at	0.924683035577846	0.103712233563932	167355864332353	-436707390782569	0.0799999999999965	OCIAD1	OCIA domain containing 1
226264_PM_at	226264_PM_at	0.924683035577846	0.103717106064254	-167353406683119	-436710653168263	-0.159999999999997	SUSD1	sushi domain containing 1
224625_PM_x_at	224625_PM_x_at	0.924683035577846	0.103730775930593	16734651222686	-436719804946989	0.0893333333333324	SERF2	small EDRK-rich factor 2
235463_PM_s_at	235463_PM_s_at	0.924683035577846	0.103772617243535	167325414072239	-436747808960689	0.191333333333334	CERS6	ceramide synthase 6
213760_PM_s_at	213760_PM_s_at	0.924683035577846	0.103776803595946	167323303525957	-436750610173352	0.151333333333334	ZNF330	zinc finger protein 330
1559131_PM_a_at	1559131_PM_a_at	0.924683035577846	0.103802076262637	-167310563833857	-436767518256867	-0.185333333333333	LOC101928047	uncharacterized LOC101928047
1552663_PM_a_at	1552663_PM_a_at	0.924683035577846	0.103809275006434	-167306935492717	-436772333588547	-0.249333333333333	ERC1	ELKS/RAB6-interacting/CAST family member 1
1554640_PM_at	1554640_PM_at	0.924683035577846	0.103812888410682	167305114328337	-436774750504015	0.144666666666666	PALM2	paralemmin 2
234889_PM_at	234889_PM_at	0.924683035577846	0.103855383632738	-167283700587279	-436803167634167	-0.146666666666667
222449_PM_at	222449_PM_at	0.924683035577846	0.103892228214416	167265140150592	-436827795878604	0.374000000000001	PMEPA1	prostate transmembrane protein, androgen induced 1
201875_PM_s_at	201875_PM_s_at	0.924683035577846	0.103916861588592	167252734153919	-436844256418354	0.163333333333333	MPZL1	myelin protein zero like 1
230174_PM_at	230174_PM_at	0.924683035577846	0.10394166296441	167240246016313	-436860824936677	0.15466666666667	LYPLAL1	lysophospholipase like 1
217332_PM_at	217332_PM_at	0.924683035577846	0.103947258170499	-167237429026938	-436864562210892	-172	CTAGE11P	CTAGE family member 11, pseudogene
1567031_PM_at	1567031_PM_at	0.924683035577846	0.103972640953905	-167224651271055	-436881513697566	-0.144000000000001	ZNF160	zinc finger protein 160
216287_PM_at	216287_PM_at	0.924683035577846	0.103982982434045	-167219446087674	-436888418800466	-0.190666666666666
64432_PM_at	64432_PM_at	0.924683035577846	0.104017186281402	167202233308761	-436911251713172	0.126666666666667	MAPKAPK5-AS1	MAPKAPK5 antisense RNA 1
225305_PM_at	225305_PM_at	0.924683035577846	0.10402632807163	167197633581568	-436917352969154	0.245333333333332	SLC25A29	solute carrier family 25 member 29
202554_PM_s_at	202554_PM_s_at	0.924683035577846	0.104038580032404	16719146948677	-436925529047688	0.476666666666667	GSTM3	glutathione S-transferase mu 3
213061_PM_s_at	213061_PM_s_at	0.924683035577846	0.104049169651225	167186142220306	-436932594955482	148	NTAN1	N-terminal asparagine amidase
242317_PM_at	242317_PM_at	0.924683035577846	0.104058149898823	-1671816249252	-436938586400206	-0.197333333333335	HIGD1A	HIG1 hypoxia inducible domain family member 1A
231284_PM_at	231284_PM_at	0.924683035577846	0.104063354099642	-167179007226841	-436942058283509	-0.134666666666668	LOC100506406	uncharacterized LOC100506406
226887_PM_at	226887_PM_at	0.924683035577846	0.104090396030885	167165406962582	-436960095754509	0.136666666666668	HSPA14	heat shock protein family A (Hsp70) member 14
225718_PM_at	225718_PM_at	0.924683035577846	0.104097215633755	-167161977626714	-436964643752228	-0.146666666666665	LNPK	lunapark, ER junction formation factor
1556350_PM_a_at	1556350_PM_a_at	0.924683035577846	0.104097499885625	167161834690605	-436964833312959	0.177333333333333	EIF4A2	eukaryotic translation initiation factor 4A2
1564921_PM_at	1564921_PM_at	0.924683035577846	0.104125636284586	-167147687901579	-436983594016686	-0.172000000000001	KRTAP13-1	keratin associated protein 13-1
232648_PM_at	232648_PM_at	0.924683035577846	0.104144380223324	-16713826534016	-436996088986011	-0.194666666666666	PSMA3	proteasome subunit alpha 3
206753_PM_at	206753_PM_at	0.924683035577846	0.104160875067739	-167129974562088	-437007082655948	-0.180666666666666	RDH16	retinol dehydrogenase 16 (all-trans)
218003_PM_s_at	218003_PM_s_at	0.924683035577846	0.104203137476295	167108737250531	-437035241548914	0.0893333333333324	FKBP3	FK506 binding protein 3
1562648_PM_at	1562648_PM_at	0.924683035577846	0.104205158108226	167107722040694	-437036587558697	0.222666666666667	CCDC88A	coiled-coil domain containing 88A
201033_PM_x_at	201033_PM_x_at	0.924683035577846	0.104239313815711	167090563938061	-437059335513303	0.0853333333333328	RPLP0	ribosomal protein lateral stalk subunit P0
221759_PM_at	221759_PM_at	0.924683035577846	0.104242373376824	167089027197033	-437061372808281	0.179333333333334	G6PC3	glucose-6-phosphatase catalytic subunit 3
213081_PM_at	213081_PM_at	0.924683035577846	0.104247215488398	-167086595202076	-437064596931874	-0.127333333333334	ZBTB22	zinc finger and BTB domain containing 22
203552_PM_at	203552_PM_at	0.924683035577846	0.104257525833053	-167081417049568	-437071461540192	-0.147333333333335	MAP4K5	mitogen-activated protein kinase kinase kinase kinase 5
1552278_PM_a_at	1552278_PM_a_at	0.924683035577846	0.104262713191465	-167078811969414	-437074914994743	-0.199333333333333	SLC46A1	solute carrier family 46 member 1
213250_PM_at	213250_PM_at	0.924683035577846	0.104279673640324	167070295220317	-437086205014164	0.162666666666667	CCDC85B	coiled-coil domain containing 85B
240970_PM_x_at	240970_PM_x_at	0.924683035577846	0.104297743065202	-16706122286113	-437098231046846	-0.154666666666666
201735_PM_s_at	201735_PM_s_at	0.924683035577846	0.104312547622287	167053790711242	-437108082472004	0.184666666666667	CLCN3	chloride voltage-gated channel 3
225076_PM_s_at	225076_PM_s_at	0.924683035577846	0.104323121507515	-16704848297003	-437115117742528	-0.140666666666664	ZNFX1	zinc finger NFX1-type containing 1
207742_PM_s_at	207742_PM_s_at	0.924683035577846	0.104333792033851	-167043127171257	-437122216526808	-0.188666666666667	NR6A1	nuclear receptor subfamily 6 group A member 1
206029_PM_at	206029_PM_at	0.924683035577846	0.104352699903571	-167033637965411	-437134793432817	-0.136666666666667	ANKRD1	ankyrin repeat domain 1
244552_PM_at	244552_PM_at	0.924683035577846	0.104373627342814	-16702313687276	-43714871080326	-0.202666666666667	ZNF788	zinc finger family member 788
1555274_PM_a_at	1555274_PM_a_at	0.924683035577846	0.104374347577973	167022775500094	-437149189727091	0.220666666666668	EPT1	ethanolaminephosphotransferase 1
209314_PM_s_at	209314_PM_s_at	0.924732430040458	0.104396823912271	167011499206487	-437164133668333	206	HBS1L	HBS1 like translational GTPase
1567357_PM_at	1567357_PM_at	0.92526130152896	0.10450183988082	-166958839794425	-437233909785013	-0.0939999999999999	NAV2	neuron navigator 2
219835_PM_at	219835_PM_at	0.92526130152896	0.104501900083562	-166958809618855	-437233949763857	-0.174666666666667	PRDM8	PR/SET domain 8
240964_PM_at	240964_PM_at	0.92526130152896	0.104508257566528	16695562312311	-437238171437634	0.214666666666666
214921_PM_at	214921_PM_at	0.92526130152896	0.104524172617207	-166947646892102	-437248738570719	-0.191333333333334	KCNMA1	potassium calcium-activated channel subfamily M alpha 1
220791_PM_x_at	220791_PM_x_at	0.925423324071299	0.104559389370534	-166930000708922	-437272115258601	-0.11	SCN11A	sodium voltage-gated channel alpha subunit 11
1564642_PM_at	1564642_PM_at	0.925446575985447	0.104593418335415	-166912954384315	-437294695367768	-0.152000000000001	RUNX1T1	RUNX1 translocation partner 1
1554791_PM_a_at	1554791_PM_a_at	0.925446575985447	0.104595844391739	166911739261926	-437296304885901	0.292666666666666	KANSL1L	KAT8 regulatory NSL complex subunit 1 like
1555647_PM_a_at	1555647_PM_a_at	0.925598183290255	0.104629896073293	166894686496674	-437318891504803	0.14	FOXP2	forkhead box P2
1562454_PM_at	1562454_PM_at	0.925855997538594	0.104696865415374	-166861162316201	-437363289233121	-0.378666666666667
232186_PM_at	232186_PM_at	0.925855997538594	0.104727789132777	166845688223946	-437383779876725	228	FITM2	fat storage inducing transmembrane protein 2
1568191_PM_at	1568191_PM_at	0.925855997538594	0.104731564433103	-166843799340184	-437386281011901	-0.207333333333334	MCAM	melanoma cell adhesion molecule
213346_PM_at	213346_PM_at	0.925855997538594	0.104750341293546	166834405614472	-437398719219268	0.183333333333333	TEX30	testis expressed 30
227900_PM_at	227900_PM_at	0.925855997538594	0.104771964338903	-166823589725897	-437413039799087	-0.188666666666666	CBLB	Cbl proto-oncogene B
1552355_PM_s_at	1552355_PM_s_at	0.925855997538594	0.104781275876391	166818932648091	-437419205683994	182	CBARP	CACN beta subunit associated regulatory protein
218182_PM_s_at	218182_PM_s_at	0.925855997538594	0.104841449576798	-166788845622482	-437459036955623	-0.122000000000001	CLDN1	claudin 1
212325_PM_at	212325_PM_at	0.925855997538594	0.104855474818649	-166781835021457	-437468317226475	-0.159999999999999	LIMCH1	LIM and calponin homology domains 1
243150_PM_at	243150_PM_at	0.925855997538594	0.104860380003683	-166779383319173	-437471562587761	-0.211333333333333
220862_PM_s_at	220862_PM_s_at	0.925855997538594	0.10486164760219	-16677874976546	-437472401227569	-222	USP22	ubiquitin specific peptidase 22
203970_PM_s_at	203970_PM_s_at	0.925855997538594	0.104862067231614	166778540033433	-437472678850854	0.193333333333335	PEX3	peroxisomal biogenesis factor 3
234884_PM_x_at	234884_PM_x_at	0.925855997538594	0.104862096623351	166778525343382	-437472698296134	0.522666666666668	CYAT1	immunoglobulin lambda light chain-like
220947_PM_s_at	220947_PM_s_at	0.925960180688308	0.104895021790499	166762071423565	-437494477536407	0.166000000000002	TBC1D10B	TBC1 domain family member 10B
203603_PM_s_at	203603_PM_s_at	0.925960180688308	0.104916962481405	-166751109232453	-43750898667093	-0.195333333333331	ZEB2	zinc finger E-box binding homeobox 2
234054_PM_at	234054_PM_at	0.925960180688308	0.104924666366947	166747260604397	-437514080381891	0.205333333333333	LOC143188	uncharacterized LOC143188
216503_PM_s_at	216503_PM_s_at	0.9259926268539	0.104980300982211	166719474197847	-437550853209733	0.141333333333333	MLLT10	myeloid/lymphoid or mixed-lineage leukemia; translocated to, 10
242517_PM_at	242517_PM_at	0.9259926268539	0.104983386319634	166717933600689	-437552891905767	332	KISS1R	KISS1 receptor
1565816_PM_at	1565816_PM_at	0.9259926268539	0.10499255565433	-166713355311674	-437558950335408	-136	IKZF1	IKAROS family zinc finger 1
1560264_PM_at	1560264_PM_at	0.9259926268539	0.105015785434881	-166701758066119	-437574296309969	-0.17
229245_PM_at	229245_PM_at	0.9259926268539	0.105017368842067	-166700967642784	-43757534220035	-0.119999999999999	PLEKHA6	pleckstrin homology domain containing A6
1563445_PM_x_at	1563445_PM_x_at	0.9259926268539	0.105055500833054	-166681935466546	-437600524404099	-0.19	CTSLP8	cathepsin L pseudogene 8
205028_PM_at	205028_PM_at	0.9259926268539	0.105061257972904	-16667906250099	-437604325530812	-0.166666666666667	TRO	trophinin
232484_PM_at	232484_PM_at	0.9259926268539	0.105063734396583	-166677826740064	-43760596050916	-0.216666666666666
233246_PM_at	233246_PM_at	0.926113653848453	0.105115731129882	-166651885417392	-437640279987928	-0.164666666666665
200866_PM_s_at	200866_PM_s_at	0.926113653848453	0.105121103055359	-166649205955242	-437643824575186	-0.158666666666669	PSAP	prosaposin
237866_PM_at	237866_PM_at	0.926113653848453	0.105128244613959	-166645643993982	-43764853652418	-0.115333333333334	PID1	phosphotyrosine interaction domain containing 1
223802_PM_s_at	223802_PM_s_at	0.926246152688343	0.105187090018059	166616301595819	-437687349049288	0.169333333333334	RBBP6	RB binding protein 6, ubiquitin ligase
206987_PM_x_at	206987_PM_x_at	0.926246152688343	0.105191359249023	-16661417333662	-43769016397696	-0.211999999999999	FGF18	fibroblast growth factor 18
234883_PM_x_at	234883_PM_x_at	0.926246152688343	0.105194070964185	-166612821553638	-437691951888318	-0.194666666666664	TRBV7-3	T cell receptor beta variable 7-3
216126_PM_at	216126_PM_at	0.926276152984862	0.105231027145346	166594401875982	-437716313159178	0.253333333333333	LINC00663	long intergenic non-protein coding RNA 663
243723_PM_at	243723_PM_at	0.926276152984862	0.105231336323749	16659424779812	-437716516928284	0.211333333333334
1557539_PM_at	1557539_PM_at	0.926281509080538	0.105299388236363	-166560343530956	-437761351818946	-0.220666666666667	FBRSL1	fibrosin like 1
1559492_PM_at	1559492_PM_at	0.926281509080538	0.105333343776209	166543433280943	-437783711085261	0.161999999999999	LOC100506844	uncharacterized LOC100506844
209766_PM_at	209766_PM_at	0.926281509080538	0.105402838508758	-166508838205397	-437829447995293	-0.182666666666668	PRDX3	peroxiredoxin 3
214397_PM_at	214397_PM_at	0.926281509080538	0.105407342253063	166506596856035	-437832410934649	0.193333333333332	MBD2	methyl-CpG binding domain protein 2
223500_PM_at	223500_PM_at	0.926281509080538	0.105451060907859	166484843804872	-43786116556344	0.158666666666667	CPLX1	complexin 1
231388_PM_at	231388_PM_at	0.926281509080538	0.105486748723206	-16646709219933	-437884628535975	-214	ZNF318	zinc finger protein 318
207791_PM_s_at	207791_PM_s_at	0.926281509080538	0.105500542231752	166460232455763	-437893694771272	0.134666666666662	RAB1A	RAB1A, member RAS oncogene family
230650_PM_at	230650_PM_at	0.926281509080538	0.105511237657241	166454913953269	-437900723802343	0.259333333333333	SLCO5A1	solute carrier organic anion transporter family member 5A1
215876_PM_at	215876_PM_at	0.926281509080538	0.105519850779706	166450631240545	-437906383780862	0.163333333333334
219709_PM_x_at	219709_PM_x_at	0.926281509080538	0.105538260886827	166441478134638	-437918480009102	0.159333333333333	FAM173A	family with sequence similarity 173 member A
235882_PM_at	235882_PM_at	0.926281509080538	0.105558570071733	-166431382385457	-437931821349719	-0.153333333333333	VPS53	VPS53, GARP complex subunit
224378_PM_x_at	224378_PM_x_at	0.926281509080538	0.105616772249156	-166402458856431	-43797003957423	-0.214666666666667	MAP1LC3A	microtubule associated protein 1 light chain 3 alpha
238605_PM_at	238605_PM_at	0.926281509080538	0.105620689301012	-166400512755489	-437972610867418	-0.168000000000001	NOL4	nucleolar protein 4
208322_PM_s_at	208322_PM_s_at	0.926281509080538	0.10562553238656	-166398106657905	-437975789898851	-0.111333333333329	ST3GAL1	ST3 beta-galactoside alpha-2,3-sialyltransferase 1
219596_PM_at	219596_PM_at	0.926281509080538	0.105630062032249	166395856363503	-437978763042876	0.153333333333334	THAP10	THAP domain containing 10
243815_PM_at	243815_PM_at	0.926281509080538	0.105637824431352	166392000247355	-437983857761322	0.188666666666668	PGBD4	piggyBac transposable element derived 4
229742_PM_at	229742_PM_at	0.926281509080538	0.10563853533942	166391647102301	-437984324333363	0.109333333333336	C15orf61	chromosome 15 open reading frame 61
241876_PM_at	241876_PM_at	0.926281509080538	0.105667730193812	-166377146201125	-43800348209203	-0.176000000000001	MDM4	MDM4, p53 regulator
213327_PM_s_at	213327_PM_s_at	0.926281509080538	0.105673278130825	-166374390951505	-438007122015146	-0.183333333333334	USP12	ubiquitin specific peptidase 12
1561328_PM_at	1561328_PM_at	0.926281509080538	0.105679083700157	-166371507883502	-438010930744544	-0.122666666666667	MIR3663HG	MIR3663 host gene
241909_PM_at	241909_PM_at	0.926281509080538	0.105679557955997	-166371272372039	-438011241868855	-0.184666666666666	TNKS2	tankyrase 2
217952_PM_x_at	217952_PM_x_at	0.926281509080538	0.105687188557941	-166367483199832	-438016247535667	-0.0919999999999987	PHF3	PHD finger protein 3
216098_PM_s_at	216098_PM_s_at	0.926281509080538	0.105702238954219	-166360010202758	-438026119427032	-0.156666666666666	HTR7P1///HTR7	5-hydroxytryptamine receptor 7 pseudogene 1///5-hydroxytryptamine receptor 7
1557383_PM_a_at	1557383_PM_a_at	0.926281509080538	0.105737740676729	166342385973326	-438049399742447	0.264666666666668
208129_PM_x_at	208129_PM_x_at	0.926281509080538	0.105767487842866	-16632762227624	-438068899949206	-0.172666666666667	RUNX1	runt related transcription factor 1
201321_PM_s_at	201321_PM_s_at	0.926281509080538	0.10578658049124	166318148295422	-438081412638802	0.101333333333335	SMARCC2	SWI/SNF related, matrix associated, actin dependent regulator of chromatin subfamily c member 2
202166_PM_s_at	202166_PM_s_at	0.926281509080538	0.105807827418169	166307607005734	-438095334282412	0.132666666666665	PPP1R2	protein phosphatase 1 regulatory inhibitor subunit 2
206988_PM_at	206988_PM_at	0.926281509080538	0.105836731333138	166293269655194	-438114268137816	0.163333333333333	CCL25	C-C motif chemokine ligand 25
242454_PM_at	242454_PM_at	0.926281509080538	0.105838004256848	-166292638315297	-438115101852355	-0.221333333333333
227410_PM_at	227410_PM_at	0.926281509080538	0.10584088394069	166291210083822	-438116987890782	0.200666666666666	FAM43A	family with sequence similarity 43 member A
203815_PM_at	203815_PM_at	0.926281509080538	0.10585270553332	166285347288176	-438124729814611	0.402000000000002	GSTT1	glutathione S-transferase theta 1
1562681_PM_at	1562681_PM_at	0.926281509080538	0.105859279935474	-166282087017007	-43812903496276	-0.262666666666668	KRTAP5-AS1	KRTAP5-1/KRTAP5-2 antisense RNA 1
203164_PM_at	203164_PM_at	0.926281509080538	0.105866262553733	166278624493862	-438133607106447	0.123999999999997	SLC33A1	solute carrier family 33 member 1
236016_PM_at	236016_PM_at	0.926281509080538	0.105871076951438	166276237252814	-438136759331381	0.238666666666667
1557519_PM_at	1557519_PM_at	0.926281509080538	0.105879261731365	-166272178999078	-438142117954677	-204
1563147_PM_at	1563147_PM_at	0.926281509080538	0.105893626390205	-166265057209464	-438151521491046	-0.211333333333333
237079_PM_at	237079_PM_at	0.926281509080538	0.105905317677123	-16625926143049	-438159173933314	-218
215689_PM_s_at	215689_PM_s_at	0.926281509080538	0.105905845273564	-166258999895038	-438159519245841	-148	SHBG	sex hormone binding globulin
241765_PM_at	241765_PM_at	0.926281509080538	0.105959732631383	166232293020883	-43819477873093	0.209999999999999	CPM	carboxypeptidase M
223389_PM_s_at	223389_PM_s_at	0.926281509080538	0.105960786308884	166231770924779	-438195467976871	0.107333333333335	ZNF581	zinc finger protein 581
210179_PM_at	210179_PM_at	0.926281509080538	0.105961291216597	166231520745059	-438195798251368	154	KCNJ13	potassium voltage-gated channel subfamily J member 13
229823_PM_at	229823_PM_at	0.926281509080538	0.105966578182658	-166228901134257	-438199256503387	-154	RIMS2	regulating synaptic membrane exocytosis 2
231473_PM_at	231473_PM_at	0.926281509080538	0.105977725225363	-166223378300396	-438206547268893	-0.134666666666666	LOC100506530	uncharacterized LOC100506530
209197_PM_at	209197_PM_at	0.926281509080538	0.10598460412044	-166219970372803	-438211046019839	-0.229333333333331	SYT11	synaptotagmin 11
222469_PM_s_at	222469_PM_s_at	0.926281509080538	0.106015570776466	-166204631209659	-438231294069205	-0.217333333333333	TOLLIP	toll interacting protein
207283_PM_at	207283_PM_at	0.926281509080538	0.106028213248228	-166198369899068	-438239558703633	-0.139333333333333	RPL23AP32	ribosomal protein L23a pseudogene 32
207750_PM_at	207750_PM_at	0.926281509080538	0.106046625178821	-166189252313913	-438251593029412	-0.160666666666668
223288_PM_at	223288_PM_at	0.926281509080538	0.106059960301516	166182649583125	-438260307654228	0.165333333333332	USP38	ubiquitin specific peptidase 38
1562532_PM_at	1562532_PM_at	0.926281509080538	0.106077917252657	166173759495684	-438272040802206	0.139999999999999
239167_PM_at	239167_PM_at	0.926281509080538	0.106078405115574	166173517983015	-438272359543738	0.202666666666668
1555575_PM_a_at	1555575_PM_a_at	0.92653468300028	0.106126894596393	166149518245167	-438304031819884	0.129999999999997	KDELR1	KDEL endoplasmic reticulum protein retention receptor 1
238177_PM_at	238177_PM_at	0.92653468300028	0.106141266436	166142406689294	-438313416167435	0.151333333333333	SLC6A19	solute carrier family 6 member 19
214139_PM_at	214139_PM_at	0.926657980446296	0.106172327139136	166127039782429	-438333693080481	0.193333333333333	ARID4B	AT-rich interaction domain 4B
1562349_PM_at	1562349_PM_at	0.926757500648525	0.10620486228434	166110947411066	-438354925609433	0.172666666666667	TRAPPC2	trafficking protein particle complex 2
217636_PM_at	217636_PM_at	0.926757500648525	0.106234391385433	-166096345413367	-438374190257011	-0.224666666666669	POLG	DNA polymerase gamma, catalytic subunit
1553140_PM_at	1553140_PM_at	0.926757500648525	0.106234543435393	-166096270234109	-43837428943861	-0.156666666666668	PELO	pelota homolog (Drosophila)
235924_PM_at	235924_PM_at	0.927027257449619	0.106293959829756	-166066899347234	-438413034697959	-0.159333333333334
203319_PM_s_at	203319_PM_s_at	0.927027257449619	0.106299351425366	-166064234831706	-438416549375077	-0.109333333333333	ZNF148	zinc finger protein 148
237695_PM_at	237695_PM_at	0.927068299503309	0.106347235141476	-166040575713561	-438447755332789	-0.274666666666665
231327_PM_at	231327_PM_at	0.927068299503309	0.106367849440581	-166030393005805	-438461185022041	-0.150666666666667
1557754_PM_at	1557754_PM_at	0.927068299503309	0.106381788086689	-16602350875314	-438470264088341	-0.210666666666666	LOC401068	uncharacterized LOC401068
1554273_PM_a_at	1554273_PM_a_at	0.927068299503309	0.106384809016305	-166022016824304	-438472231628083	-0.302666666666667	ERAP2	endoplasmic reticulum aminopeptidase 2
235884_PM_at	235884_PM_at	0.927068299503309	0.106388775520082	166020057963635	-438474814930509	0.188000000000001	LOC644794	uncharacterized LOC644794
205541_PM_s_at	205541_PM_s_at	0.927099899535343	0.106420535199704	166004375607024	-438495495577179	156	GSPT2	G1 to S phase transition 2
207500_PM_at	207500_PM_at	0.927099899535343	0.106426290212583	-166001534300877	-438499242294747	-0.292666666666668	CASP5	caspase 5
219561_PM_at	219561_PM_at	0.927118136840861	0.106477092257096	-165976458359239	-438532306663533	-0.207333333333332	COPZ2	coatomer protein complex subunit zeta 2
220661_PM_s_at	220661_PM_s_at	0.927118136840861	0.106480181481426	165974933834917	-438534316722569	0.185999999999999	ZNF692	zinc finger protein 692
220324_PM_at	220324_PM_at	0.927118136840861	0.106487477895103	-165971333218988	-4385390640125	-0.155999999999999	LINC00472	long intergenic non-protein coding RNA 472
240183_PM_at	240183_PM_at	0.927118136840861	0.106510683261828	165959883252496	-438554159843628	0.177333333333333	TMEM213	transmembrane protein 213
1555359_PM_at	1555359_PM_at	0.927118136840861	0.106513106244753	-165958687826195	-438555735864825	-0.153333333333333	PIGQ	phosphatidylinositol glycan anchor biosynthesis class Q
226452_PM_at	226452_PM_at	0.927724628711728	0.106599739389758	165915960467552	-43861206047173	0.257999999999999	PDK1	pyruvate dehydrogenase kinase 1
217450_PM_at	217450_PM_at	0.928174302190315	0.10666837269803	-165882131039685	-438656647098757	-152	AGFG2	ArfGAP with FG repeats 2
234375_PM_x_at	234375_PM_x_at	0.928189945726108	0.106699808135067	-165866642505745	-43867705824237	-0.150000000000001
238391_PM_at	238391_PM_at	0.928189945726108	0.106732762692377	-165850409548055	-438698448727105	-0.144666666666666
229863_PM_s_at	229863_PM_s_at	0.928189945726108	0.106753765670978	165840065939971	-438712077805505	0.158666666666668	ELP6	elongator acetyltransferase complex subunit 6
216809_PM_at	216809_PM_at	0.928189945726108	0.106766407421124	165833840907291	-43872027977739	0.140666666666666	CYLC1	cylicin 1
240985_PM_at	240985_PM_at	0.928189945726108	0.106777420515442	16582841835299	-438727424214894	0.148666666666667
229480_PM_at	229480_PM_at	0.928189945726108	0.106780459006649	165826922362454	-438729395210008	0.260666666666666	MAGI2-AS3	MAGI2 antisense RNA 3
226894_PM_at	226894_PM_at	0.928189945726108	0.106803756970345	-165815452863835	-438744506001399	-0.100000000000001	SLC35A3	solute carrier family 35 member A3
233411_PM_at	233411_PM_at	0.928189945726108	0.106813655047756	-165810580705813	-438750924694187	-0.187333333333335
218951_PM_s_at	218951_PM_s_at	0.928189945726108	0.10686142833305	165787070390353	-438781895549045	0.294666666666666	PLCXD1	phosphatidylinositol specific phospholipase C X domain containing 1
218284_PM_at	218284_PM_at	0.928189945726108	0.106864537451304	-165785540624826	-438783910630963	-0.128666666666668	SMAD3	SMAD family member 3
1558391_PM_s_at	1558391_PM_s_at	0.928189945726108	0.106870417534954	-165782647574466	-438787721456597	-0.168000000000001	ZNF599	zinc finger protein 599
216115_PM_at	216115_PM_at	0.928189945726108	0.106873739524344	-165781013186214	-438789874305013	-0.191333333333335	NF1	neurofibromin 1
244247_PM_at	244247_PM_at	0.928408774681628	0.106944614986034	-165746153139237	-438835788500092	-0.195333333333334
1561497_PM_at	1561497_PM_at	0.928408774681628	0.106945617233067	-165745660322047	-438836437533219	-0.188666666666667
206790_PM_s_at	206790_PM_s_at	0.928408774681628	0.106953702746522	165741684715655	-438841673291562	0.100666666666667	NDUFB1	NADH:ubiquinone oxidoreductase subunit B1
223413_PM_s_at	223413_PM_s_at	0.928408774681628	0.106979096906739	-165729200154033	-438858114427473	-0.118666666666666	LYAR	Ly1 antibody reactive
1559883_PM_s_at	1559883_PM_s_at	0.928408774681628	0.106983776375174	-165726899849333	-438861143627816	-0.150666666666669	SAMHD1	SAM and HD domain containing deoxynucleoside triphosphate triphosphohydrolase 1
212246_PM_at	212246_PM_at	0.928426395050766	0.107032406961119	165702999255962	-438892615541314	0.186666666666665	MCFD2	multiple coagulation factor deficiency 2
240652_PM_at	240652_PM_at	0.928426395050766	0.107038505357644	-165700002697168	-438896561098596	-282
212377_PM_s_at	212377_PM_s_at	0.928426395050766	0.10704576242926	-165696436986514	-43890125597964	-0.141999999999999	NOTCH2	notch 2
235174_PM_s_at	235174_PM_s_at	0.928426395050766	0.107053680460117	165692546746758	-438906378065399	0.183333333333334	LINC01003	long intergenic non-protein coding RNA 1003
226384_PM_at	226384_PM_at	0.928882962571578	0.107152751131134	165643892080452	-438970430917568	224	PLPP5	phospholipid phosphatase 5
232937_PM_at	232937_PM_at	0.928882962571578	0.107181457106055	-165629801234867	-438988978339135	-0.177333333333332
226628_PM_at	226628_PM_at	0.928882962571578	0.107184874800863	165628123806058	-438991186209765	176	THOC2	THO complex 2
204588_PM_s_at	204588_PM_s_at	0.928882962571578	0.107223414130976	-165609211497083	-439016077759005	-0.185333333333334	SLC7A7	solute carrier family 7 member 7
211419_PM_s_at	211419_PM_s_at	0.928882962571578	0.107389607446576	-165527720325847	-43912330617365	-0.288666666666666	CHN2	chimerin 2
1564319_PM_at	1564319_PM_at	0.928882962571578	0.107394104472883	165525516707912	-439126205155691	0.163333333333334	FAM71E2	family with sequence similarity 71 member E2
217998_PM_at	217998_PM_at	0.928882962571578	0.107412399800146	-165516552480337	-439137997769466	-302	LOC100289208///PHLDA1	hypothetical protein LOC100289208///pleckstrin homology like domain family A member 1
209107_PM_x_at	209107_PM_x_at	0.928882962571578	0.107460007282926	-165493231997138	-439168673857836	-0.108666666666666	NCOA1	nuclear receptor coactivator 1
224877_PM_s_at	224877_PM_s_at	0.928882962571578	0.107486494250846	165480261084845	-439185734440996	0.137333333333335	MRPS5	mitochondrial ribosomal protein S5
218090_PM_s_at	218090_PM_s_at	0.928882962571578	0.107493868897576	-165476650123636	-439190483726865	-128	WDR11	WD repeat domain 11
241625_PM_at	241625_PM_at	0.928882962571578	0.107502601585808	165472374469152	-43919610713488	0.159999999999999
241687_PM_at	241687_PM_at	0.928882962571578	0.107510189476525	-165468659558228	-439200992947311	-0.207333333333334
221600_PM_s_at	221600_PM_s_at	0.928882962571578	0.107518299591029	165464689214953	-439206214602186	0.226666666666667	AAMDC	adipogenesis associated Mth938 domain containing
240389_PM_at	240389_PM_at	0.928882962571578	0.107523250313965	-165462265688068	-439209401888369	-0.201333333333332	TRPM6	transient receptor potential cation channel subfamily M member 6
242464_PM_at	242464_PM_at	0.928882962571578	0.107536859716508	-165455603954947	-439218162827454	-0.100666666666667
213841_PM_at	213841_PM_at	0.928882962571578	0.107546757395583	165450759530172	-439224533616879	0.225333333333334
221567_PM_at	221567_PM_at	0.928882962571578	0.107550110779644	-165449118298156	-439226691927891	-0.172666666666665	NOL3	nucleolar protein 3
231452_PM_at	231452_PM_at	0.928882962571578	0.107559107260938	-165444715399278	-439232481896978	-0.161333333333334	HRASLS5	HRAS like suppressor family member 5
239566_PM_at	239566_PM_at	0.928882962571578	0.107565434370383	165441619079907	-439236553591649	0.112000000000001
223069_PM_s_at	223069_PM_s_at	0.928882962571578	0.107567742246023	-165440489704397	-43923803871753	-0.172666666666668	EML4	echinoderm microtubule associated protein like 4
213643_PM_s_at	213643_PM_s_at	0.928882962571578	0.107570114843922	165439328677509	-439239565456215	0.164666666666665	INPP5B	inositol polyphosphate-5-phosphatase B
221268_PM_s_at	221268_PM_s_at	0.928882962571578	0.107576214149102	-165436344089885	-439243490118567	-228	SGPP1	sphingosine-1-phosphate phosphatase 1
209423_PM_s_at	209423_PM_s_at	0.928882962571578	0.107607485674882	-16542104412052	-439263608304775	-0.129333333333334	PHF20	PHD finger protein 20
208029_PM_s_at	208029_PM_s_at	0.928882962571578	0.107627160292078	165411419965303	-439276262485149	0.293999999999997	LAPTM4B	lysosomal protein transmembrane 4 beta
201900_PM_s_at	201900_PM_s_at	0.928882962571578	0.107634320110179	165407917986858	-439280866860535	132	AKR1A1	aldo-keto reductase family 1 member A1
1557104_PM_at	1557104_PM_at	0.928882962571578	0.107654200660879	-165398195111783	-439293650005281	-0.121999999999999	ZSCAN30	zinc finger and SCAN domain containing 30
241993_PM_x_at	241993_PM_x_at	0.928882962571578	0.107703856790975	-165373916547448	-43932556754086	-148
225981_PM_at	225981_PM_at	0.928882962571578	0.10770983241581	165370995487029	-439329407420094	0.221333333333334	HID1	HID1 domain containing
227295_PM_at	227295_PM_at	0.928882962571578	0.107717054080188	16536746550511	-439334047682619	0.193333333333333	IKBIP	IKBKB interacting protein
203037_PM_s_at	203037_PM_s_at	0.928882962571578	0.107720986895999	-165365543209552	-439336574561086	-0.174666666666669	MTSS1	metastasis suppressor 1
228631_PM_s_at	228631_PM_s_at	0.928882962571578	0.10772186099036	165365115974528	-439337136162906	0.140666666666666	ZNF688	zinc finger protein 688
225544_PM_at	225544_PM_at	0.928882962571578	0.107744802019864	-165353904011031	-439351873899298	-0.150666666666667	TBX3	T-box 3
231953_PM_at	231953_PM_at	0.928882962571578	0.107746151456844	-165353244562613	-439352740695777	-0.198666666666669	BPTF	bromodomain PHD finger transcription factor
237418_PM_at	237418_PM_at	0.928882962571578	0.107774547663053	-165339369373893	-43937097795342	-216	CDK5RAP2	CDK5 regulatory subunit associated protein 2
214947_PM_at	214947_PM_at	0.928882962571578	0.107790536788312	165331557967852	-439381244549138	0.194666666666667	FAM105A	family with sequence similarity 105 member A
1561038_PM_at	1561038_PM_at	0.928882962571578	0.107794473612516	165329634799587	-43938377212403	0.154666666666666	ZNF81	zinc finger protein 81
225085_PM_at	225085_PM_at	0.928882962571578	0.107815741240318	165319246409088	-439397424924276	0.185999999999999	USP40	ubiquitin specific peptidase 40
1556299_PM_s_at	1556299_PM_s_at	0.928882962571578	0.107818582424683	-165317858732009	-439399248606576	-144	C12orf76	chromosome 12 open reading frame 76
209500_PM_x_at	209500_PM_x_at	0.928882962571578	0.107847278077313	-165303845041912	-439417664664153	-0.172666666666663	TNFSF12-TNFSF13///TNFSF13	TNFSF12-TNFSF13 readthrough///tumor necrosis factor superfamily member 13
224662_PM_at	224662_PM_at	0.928882962571578	0.10788702890237	-16528443759425	-439443166798205	-0.086666666666666	KIF5B	kinesin family member 5B
232622_PM_at	232622_PM_at	0.928882962571578	0.107906613766825	-165274877901393	-439455727699023	-0.376666666666666
213271_PM_s_at	213271_PM_s_at	0.928882962571578	0.107921094813099	-16526781038963	-439465013629888	-0.125333333333336	DOPEY1	dopey family member 1
223439_PM_at	223439_PM_at	0.928882962571578	0.107922453803078	165267147171394	-439465885008754	0.0953333333333344	NKAP	NFKB activating protein
200808_PM_s_at	200808_PM_s_at	0.928882962571578	0.107926631690683	-165265108309864	-439468563778465	-148	ZYX	zyxin
236610_PM_at	236610_PM_at	0.928882962571578	0.107940899316284	-16525814602237	-43947771101453	-0.295999999999999
209378_PM_s_at	209378_PM_s_at	0.928882962571578	0.107941396073658	-165257903629425	-439478029471042	-0.141333333333334	CCSER2	coiled-coil serine rich protein 2
1558148_PM_x_at	1558148_PM_x_at	0.928882962571578	0.107947571283702	-165254890510513	-439481988082865	-0.187999999999999	BAIAP2-AS1	BAIAP2 antisense RNA 1 (head to head)
1562876_PM_s_at	1562876_PM_s_at	0.928882962571578	0.107947971824358	-165254695076483	-439482244840503	-0.200666666666667	MIR4435-2HG	MIR4435-2 host gene
222109_PM_at	222109_PM_at	0.928882962571578	0.107953174658296	165252156535295	-439485579906611	236	GNL3L	G protein nucleolar 3 like
1561995_PM_at	1561995_PM_at	0.928882962571578	0.107967082825098	1652453710282	-439494494314024	0.158666666666667
243902_PM_at	243902_PM_at	0.928882962571578	0.107989238943652	-16523456301072	-439508692642493	-0.292666666666666
220783_PM_at	220783_PM_at	0.928882962571578	0.107998847648659	165229876341248	-439514849211926	0.135333333333333	MMP27	matrix metallopeptidase 27
222693_PM_at	222693_PM_at	0.928882962571578	0.108012934696586	165223005973127	-4395238741034	0.295333333333333	FNDC3B	fibronectin type III domain containing 3B
205198_PM_s_at	205198_PM_s_at	0.928882962571578	0.108026646153552	-165216319496272	-439532657139976	-0.138666666666666	ATP7A	ATPase copper transporting alpha
230037_PM_at	230037_PM_at	0.928882962571578	0.108057044264185	-165201498175035	-439552124678654	-0.137333333333334	CD8B	CD8b molecule
238439_PM_at	238439_PM_at	0.928882962571578	0.108111569831188	-165174921586745	-439587028956369	-0.528666666666668	ANKRD22	ankyrin repeat domain 22
218594_PM_at	218594_PM_at	0.928882962571578	0.108135892774423	165163069794635	-439602592982539	0.167333333333336	HEATR1	HEAT repeat containing 1
236785_PM_at	236785_PM_at	0.928882962571578	0.108159744193983	-165151449904084	-439617851579925	-0.174666666666667	LOC101928461	uncharacterized LOC101928461
212587_PM_s_at	212587_PM_s_at	0.928882962571578	0.108179549818951	-165141802648372	-439630519152307	-0.101333333333338	PTPRC	protein tyrosine phosphatase, receptor type C
1555009_PM_a_at	1555009_PM_a_at	0.928882962571578	0.108203622632309	-165130078827606	-439645912592483	-0.157333333333333	SYNJ2	synaptojanin 2
1552897_PM_a_at	1552897_PM_a_at	0.928882962571578	0.108249625290206	-165107680848697	-43967531876388	-118	KCNG3	potassium voltage-gated channel modifier subfamily G member 3
234215_PM_at	234215_PM_at	0.928882962571578	0.108267402163292	-165099027676403	-439686678583934	-114
204300_PM_at	204300_PM_at	0.928882962571578	0.108331996316671	165067595355444	-439727938584581	0.154666666666667	GATB	glutamyl-tRNA amidotransferase subunit B
232095_PM_at	232095_PM_at	0.928882962571578	0.108339339789589	-165064022912127	-43973262758521	-0.177333333333334
204646_PM_at	204646_PM_at	0.928882962571578	0.108345573298636	-1650609905999	-439736607572836	-0.172000000000001	DPYD	dihydropyrimidine dehydrogenase
224637_PM_at	224637_PM_at	0.928882962571578	0.10835387505621	16505695240519	-439741907713761	0.130000000000001	OST4	oligosaccharyltransferase complex subunit 4, non-catalytic
1559374_PM_at	1559374_PM_at	0.928882962571578	0.108370527375269	165048853048282	-439752537819324	268
213230_PM_at	213230_PM_at	0.928882962571578	0.10837128663097	-165048483785962	-439753022452208	-206	CDR2L	cerebellar degeneration related protein 2 like
214451_PM_at	214451_PM_at	0.928882962571578	0.108379241544233	-165044615060351	-439758099850487	-0.123333333333333	TFAP2B	transcription factor AP-2 beta
1552281_PM_at	1552281_PM_at	0.928882962571578	0.108394169852865	-165037355586672	-439767627075152	-0.185333333333332	SLC39A5	solute carrier family 39 member 5
201551_PM_s_at	201551_PM_s_at	0.928882962571578	0.10841483131758	165027309506924	-439780810831914	0.324000000000001	LAMP1	lysosomal associated membrane protein 1
213004_PM_at	213004_PM_at	0.928882962571578	0.108449782792045	165010318902714	-439803106585097	0.259333333333333	ANGPTL2	angiopoietin like 2
232032_PM_x_at	232032_PM_x_at	0.928882962571578	0.108453519560096	165008502653927	-439805489828084	164	SDF4	stromal cell derived factor 4
243878_PM_at	243878_PM_at	0.928882962571578	0.108455251416644	-165007660906012	-439806594344465	-0.209333333333334
227094_PM_at	227094_PM_at	0.928882962571578	0.1084737753057	16499865828974	-439818407018071	0.15866666666667	DHTKD1	dehydrogenase E1 and transketolase domain containing 1
1552933_PM_at	1552933_PM_at	0.928882962571578	0.108474731495271	-164998193615827	-439819016719928	-0.116666666666667	AKNAD1	AKNA domain containing 1
235575_PM_at	235575_PM_at	0.928882962571578	0.108506837384998	164982593269976	-439839485222692	0.267333333333333
200736_PM_s_at	200736_PM_s_at	0.928882962571578	0.108521077047666	164975675399139	-439848561336655	0.184000000000001	GPX1	glutathione peroxidase 1
206161_PM_s_at	206161_PM_s_at	0.928882962571578	0.108523476772523	-164974509645874	-439850090751803	-0.234666666666667	SYT5	synaptotagmin 5
1563641_PM_a_at	1563641_PM_a_at	0.928882962571578	0.108567139950091	164953302400635	-439877912140318	0.173333333333334	SNX20	sorting nexin 20
219512_PM_at	219512_PM_at	0.928882962571578	0.108576656046189	164948681360942	-439883974005823	0.168666666666667	DSN1	DSN1 homolog, MIS12 kinetochore complex component
212715_PM_s_at	212715_PM_s_at	0.928882962571578	0.108582670325481	164945760984972	-439887804873964	0.261333333333334	MICAL3	microtubule associated monooxygenase, calponin and LIM domain containing 3
210038_PM_at	210038_PM_at	0.928882962571578	0.108607507461322	-16493370214228	-439903622738736	-0.146000000000003	PRKCQ	protein kinase C theta
220184_PM_at	220184_PM_at	0.928882962571578	0.108620896643134	-164927202418476	-439912148183552	-218	NANOG	Nanog homeobox
1555415_PM_at	1555415_PM_at	0.928882962571578	0.108688449938489	164894419054216	-439955144687877	0.143333333333333
207893_PM_at	207893_PM_at	0.928882962571578	0.108725834070376	-164876283920289	-439978926518241	-0.140000000000001	SRY	sex determining region Y
231214_PM_at	231214_PM_at	0.928882962571578	0.108727977648352	164875244221787	-439980289880189	0.167333333333333
240715_PM_at	240715_PM_at	0.928882962571578	0.10874248589941	164868207738247	-439989516671155	0.181333333333333	TBX5	T-box 5
1557353_PM_at	1557353_PM_at	0.928882962571578	0.108752643046137	164863281997133	-439995975497913	0.165333333333334
1554966_PM_a_at	1554966_PM_a_at	0.928882962571578	0.108820407464613	-164830429161677	-440039049378673	-162	FILIP1L	filamin A interacting protein 1 like
216529_PM_at	216529_PM_at	0.928882962571578	0.108896228927552	-164793690254197	-44008720999132	-0.188666666666667
235803_PM_at	235803_PM_at	0.928882962571578	0.108898832002801	-164792429323041	-440088862774838	-0.255333333333335
208837_PM_at	208837_PM_at	0.928882962571578	0.108916943431271	164783656826899	-440100361161592	0.18	TMED3	transmembrane p24 trafficking protein 3
219362_PM_at	219362_PM_at	0.928882962571578	0.108922141656877	164781139224438	-440103660969412	0.191333333333333	NAA35	N(alpha)-acetyltransferase 35, NatC auxiliary subunit
1565799_PM_at	1565799_PM_at	0.928882962571578	0.108952332888796	16476651898453	-440122822818761	0.136000000000001	RAB3IP	RAB3A interacting protein
238346_PM_s_at	238346_PM_s_at	0.928882962571578	0.108956238181625	164764628073734	-440125301017153	0.097999999999999	TGS1	trimethylguanosine synthase 1
214382_PM_at	214382_PM_at	0.928882962571578	0.108961765993402	164761951648406	-440128808658741	0.179333333333333	UNC93A	unc-93 homolog A (C. elegans)
235217_PM_at	235217_PM_at	0.928882962571578	0.108964503717521	164760626153881	-440130545794182	0.194666666666667	LINC01004	long intergenic non-protein coding RNA 1004
220857_PM_at	220857_PM_at	0.928882962571578	0.108973118352179	-164756455478348	-440136011625064	-128
238705_PM_at	238705_PM_at	0.928882962571578	0.108973171901964	-164756429553694	-440136045599967	-0.151999999999999
225351_PM_at	225351_PM_at	0.928882962571578	0.108987361609089	-164749560368861	-440145047682011	-0.167999999999999	FAM45A	family with sequence similarity 45 member A
1562671_PM_s_at	1562671_PM_s_at	0.928882962571578	0.108999027989692	-164743913271284	-440152447984817	-0.139333333333333	LOC105370629	uncharacterized LOC105370629
234089_PM_at	234089_PM_at	0.928882962571578	0.109003791108472	-164741607833085	-440155469112381	-0.447999999999999	PRKCE	protein kinase C epsilon
229890_PM_at	229890_PM_at	0.928882962571578	0.109005346255048	164740855131226	-440156455471927	218	PRRT1	proline rich transmembrane protein 1
213338_PM_at	213338_PM_at	0.928882962571578	0.109006767934073	164740167036372	-440157357165579	0.344000000000002	TMEM158	transmembrane protein 158 (gene/pseudogene)
209067_PM_s_at	209067_PM_s_at	0.928882962571578	0.109033456582153	-16472725106694	-440174281942916	-0.0946666666666669	HNRNPDL	heterogeneous nuclear ribonucleoprotein D like
222879_PM_s_at	222879_PM_s_at	0.928882962571578	0.109046556472905	164720912332602	-440182587669537	0.252666666666666	POLH	DNA polymerase eta
211070_PM_x_at	211070_PM_x_at	0.928882962571578	0.109057720942472	164715510601027	-440189665421729	0.118666666666666	DBI	diazepam binding inhibitor, acyl-CoA binding protein
236700_PM_at	236700_PM_at	0.928882962571578	0.109066255762001	16471138148773	-440195075565671	0.226666666666667	EIF3C	eukaryotic translation initiation factor 3 subunit C
227382_PM_at	227382_PM_at	0.928882962571578	0.10908009332125	164704687497038	-440203846086613	0.224666666666666	CYB5B	cytochrome b5 type B
238976_PM_at	238976_PM_at	0.928882962571578	0.10909308379117	-164698403929424	-440212078601165	-0.171333333333333
228058_PM_at	228058_PM_at	0.928882962571578	0.109096663993112	-164696672273235	-440214347312247	-0.263333333333332	ZG16B	zymogen granule protein 16B
237882_PM_at	237882_PM_at	0.928882962571578	0.109143346649786	-16467409731447	-440243921861239	-0.173999999999999
236666_PM_s_at	236666_PM_s_at	0.928882962571578	0.109175276273868	-164658661276922	-440264142076102	-0.223333333333333	LRRC10B	leucine rich repeat containing 10B
1552979_PM_at	1552979_PM_at	0.928882962571578	0.109177196283825	-164657733187536	-440265357763728	-0.151333333333334	LINC00471	long intergenic non-protein coding RNA 471
1554349_PM_at	1554349_PM_at	0.928882962571578	0.109190606908588	-164651251171281	-440273848283308	-0.190666666666667	ATP23	ATP23 metallopeptidase and ATP synthase assembly factor homolog
205300_PM_s_at	205300_PM_s_at	0.928882962571578	0.10920421837954	164644672749488	-440282464799338	0.199999999999999	SNRNP35	small nuclear ribonucleoprotein U11/U12 subunit 35
222425_PM_s_at	222425_PM_s_at	0.928882962571578	0.109219664980282	164637208231229	-440292241594916	0.194666666666667	POLDIP2	DNA polymerase delta interacting protein 2
215975_PM_x_at	215975_PM_x_at	0.928882962571578	0.109227600008717	164633373994707	-440297263417801	0.173333333333335	GK	glycerol kinase
210658_PM_s_at	210658_PM_s_at	0.928882962571578	0.109238977074513	164627876954329	-440304462900543	0.147333333333336	GGA2	golgi associated, gamma adaptin ear containing, ARF binding protein 2
242035_PM_at	242035_PM_at	0.928882962571578	0.109256226926998	-164619543271313	-440315377161637	-0.198000000000002
210343_PM_s_at	210343_PM_s_at	0.928882962571578	0.109266993287046	-164614342420028	-440322188259358	-0.177999999999999	SLC22A6	solute carrier family 22 member 6
215743_PM_at	215743_PM_at	0.928882962571578	0.109272504561294	164611680280567	-440325674560888	0.196666666666666	NMT2	N-myristoyltransferase 2
240424_PM_s_at	240424_PM_s_at	0.928882962571578	0.109284782789641	-164605749863338	-440333440787664	-0.165999999999999	LOC441204	uncharacterized LOC441204
205397_PM_x_at	205397_PM_x_at	0.928882962571578	0.109303759885034	-164596584959332	-440345442310562	-0.203333333333333	SMAD3	SMAD family member 3
201428_PM_at	201428_PM_at	0.928882962571578	0.109319329913213	-164589066466078	-440355287433547	-0.141333333333333	CLDN4	claudin 4
217614_PM_at	217614_PM_at	0.928882962571578	0.109336505476354	-164580773715434	-440366145982092	-0.151999999999998
225881_PM_at	225881_PM_at	0.928882962571578	0.109370143506029	164564535634053	-44038740686311	0.136666666666668	SLC35B4	solute carrier family 35 member B4
228332_PM_s_at	228332_PM_s_at	0.928882962571578	0.109382336937457	164558650520537	-440395111947003	0.0906666666666673	C11orf31	chromosome 11 open reading frame 31
224125_PM_at	224125_PM_at	0.928882962571578	0.109388881283741	164555492140315	-440399246962305	0.169999999999999	PLEKHN1	pleckstrin homology domain containing N1
223989_PM_s_at	223989_PM_s_at	0.928882962571578	0.109390174519034	1645548680279	-440400064055182	0.180666666666669	REXO2	RNA exonuclease 2
237548_PM_at	237548_PM_at	0.928882962571578	0.109400781995702	-164549749114027	-440406765681229	-0.244000000000002
236182_PM_at	236182_PM_at	0.928882962571578	0.10941539746801	164542696709919	-440415998330609	0.219333333333334	FAM185A	family with sequence similarity 185 member A
1559995_PM_at	1559995_PM_at	0.928882962571578	0.109420050165578	164540451807156	-440418937175011	0.185333333333333	SAMD14	sterile alpha motif domain containing 14
233526_PM_at	233526_PM_at	0.928882962571578	0.109438064878044	-164531760545059	-440430314758489	-0.193333333333333
1562793_PM_at	1562793_PM_at	0.928882962571578	0.109444365611962	-164528721012836	-440434293641752	-116
216418_PM_at	216418_PM_at	0.928882962571578	0.109448944014074	164526512440156	-440437184723968	154	ABCD1	ATP binding cassette subfamily D member 1
1554309_PM_at	1554309_PM_at	0.928882962571578	0.109449117421164	-164526428791915	-440437294221182	-0.332666666666665	EIF4G3	eukaryotic translation initiation factor 4 gamma 3
235394_PM_at	235394_PM_at	0.928923583738898	0.109470881256482	164515931206709	-440451035405814	0.146666666666666	PLAA	phospholipase A2 activating protein
220987_PM_s_at	220987_PM_s_at	0.929176268762043	0.109517641547042	164493382647918	-44048054869853	0.170000000000001	NUAK2///AKIP1	NUAK family kinase 2///A-kinase interacting protein 1
204386_PM_s_at	204386_PM_s_at	0.929340488779968	0.109567104336416	164469539563751	-44051175274497	0.0940000000000047	MRPL57	mitochondrial ribosomal protein L57
202591_PM_s_at	202591_PM_s_at	0.929340488779968	0.109573364218079	164466522679685	-440515700752062	0.081333333333335	SSBP1	single stranded DNA binding protein 1
234383_PM_x_at	234383_PM_x_at	0.929340488779968	0.109599894987751	-164453738036251	-440532430552259	-0.134666666666667	ATP7B	ATPase copper transporting beta
218446_PM_s_at	218446_PM_s_at	0.929340488779968	0.109604937843318	164451308275164	-44053560998158	0.127333333333334	TVP23B	trans-golgi network vesicle protein 23 homolog B (S. cerevisiae)
1568781_PM_at	1568781_PM_at	0.929412363805186	0.109639367195593	164434721909218	-440557312802226	0.232666666666667	UROS	uroporphyrinogen III synthase
1553222_PM_at	1553222_PM_at	0.929412363805186	0.10965454740977	-164427410197737	-440566879410976	-0.186000000000001	OXER1	oxoeicosanoid receptor 1
1553186_PM_x_at	1553186_PM_x_at	0.929412363805186	0.10967499403631	-164417563185418	-440579762642127	-0.164666666666664	RASEF	RAS and EF-hand domain containing
230618_PM_s_at	230618_PM_s_at	0.929412363805186	0.109681360378143	-164414497490906	-440583773480479	-0.117333333333334	PRRC2C	proline rich coiled-coil 2C
1569230_PM_at	1569230_PM_at	0.930012661028733	0.109769199761008	164372213687244	-440639086966758	0.229333333333332
200780_PM_x_at	200780_PM_x_at	0.93019665473897	0.109822153877367	164346736339784	-440672409462132	0.101333333333329	GNAS	GNAS complex locus
218559_PM_s_at	218559_PM_s_at	0.93019665473897	0.109824918022731	-164345406729789	-440674148377413	-0.296000000000008	MAFB	MAF bZIP transcription factor B
229135_PM_at	229135_PM_at	0.930550555531834	0.109920978277365	164299216974918	-440734549932771	0.206666666666665	FASTKD2	FAST kinase domains 2
228763_PM_at	228763_PM_at	0.930550555531834	0.109930581688429	164294601091383	-440740585276841	0.141333333333333	MDP1	magnesium dependent phosphatase 1
219202_PM_at	219202_PM_at	0.930550555531834	0.109933905363709	-164293003643114	-440742673934362	-0.162000000000001	RHBDF2	rhomboid 5 homolog 2
232328_PM_at	232328_PM_at	0.930550555531834	0.109950660841	-164284951115222	-440753202329318	-0.173333333333334	ZNF552	zinc finger protein 552
1553639_PM_a_at	1553639_PM_a_at	0.930550555531834	0.109951737942307	-164284433504964	-440753879071862	-198	PPARGC1B	PPARG coactivator 1 beta
218321_PM_x_at	218321_PM_x_at	0.930569733173752	0.109971011508754	164275172135951	-440765987427054	0.157333333333333	STYXL1	serine/threonine/tyrosine interacting-like 1
201345_PM_s_at	201345_PM_s_at	0.931282596432443	0.110084634164937	16422060122288	-440837322270089	0.100666666666667	UBE2D2	ubiquitin conjugating enzyme E2 D2
209877_PM_at	209877_PM_at	0.931282596432443	0.110096236992135	164215031214167	-440844602261924	0.124666666666667	SNCG	synuclein gamma
1559595_PM_at	1559595_PM_at	0.931282596432443	0.110125583650545	16420094533491	-440863011574717	0.199333333333334	LOC728084	uncharacterized LOC728084
209969_PM_s_at	209969_PM_s_at	0.931282596432443	0.110140126714023	-164193966070088	-440872132530588	-0.294666666666666	STAT1	signal transducer and activator of transcription 1
224617_PM_at	224617_PM_at	0.931282596432443	0.110140357882013	-164193855137945	-440872277501328	-0.085333333333331	PTBP3	polypyrimidine tract binding protein 3
211760_PM_s_at	211760_PM_s_at	0.931385240675646	0.110221466507821	164154944866686	-440923122087324	0.290666666666665	VAMP4	vesicle associated membrane protein 4
208012_PM_x_at	208012_PM_x_at	0.931385240675646	0.110230779234087	-164150478783563	-44092895734461	-0.128666666666666	SP110	SP110 nuclear body protein
238978_PM_at	238978_PM_at	0.931385240675646	0.110232115429442	16414983801295	-440929794546558	168
205136_PM_s_at	205136_PM_s_at	0.931385240675646	0.110249820791526	16414134803727	-44094088691133	0.179333333333333	NUFIP1	NUFIP1, FMR1 interacting protein 1
1554740_PM_a_at	1554740_PM_a_at	0.931385240675646	0.110268068900138	164132598985752	-440952317270795	0.266666666666665	IPP	intracisternal A particle-promoted polypeptide
211518_PM_s_at	211518_PM_s_at	0.931385240675646	0.110275527552999	-164129023280786	-440956988671947	-178	BMP4	bone morphogenetic protein 4
1560202_PM_at	1560202_PM_at	0.931385240675646	0.110289069489355	164122531738645	-440965469190276	0.109333333333334	CSTF3-AS1	CSTF3 antisense RNA 1 (head to head)
204502_PM_at	204502_PM_at	0.931385240675646	0.11030480389428	-164114990029061	-440975321295217	-0.114000000000001	SAMHD1	SAM and HD domain containing deoxynucleoside triphosphate triphosphohydrolase 1
225955_PM_at	225955_PM_at	0.931385240675646	0.110336460204364	-164099819431471	-440995138261109	-0.261333333333334	METRNL	meteorin like, glial cell differentiation regulator
206051_PM_at	206051_PM_at	0.931385240675646	0.110349069837122	164093777541022	-441003030208852	172	ELAVL4	ELAV like neuron-specific RNA binding protein 4
242288_PM_s_at	242288_PM_s_at	0.931385240675646	0.110354675136348	-164091091951761	-441006538062241	-0.295999999999999	EMILIN2	elastin microfibril interfacer 2
209226_PM_s_at	209226_PM_s_at	0.931385240675646	0.110372138923947	164082725492026	-441017465831614	0.0993333333333357	TNPO1	transportin 1
204594_PM_s_at	204594_PM_s_at	0.931385240675646	0.110373789647097	164081934728822	-441018498655484	0.136666666666667	MIEF1	mitochondrial elongation factor 1
208255_PM_s_at	208255_PM_s_at	0.931702421855702	0.110440621870374	164049927592147	-44106030006093	164	FKBP8	FK506 binding protein 8
207451_PM_at	207451_PM_at	0.931702421855702	0.11045242411886	-164044276948736	-44106767911858	-0.130000000000001	NKX2-8	NK2 homeobox 8
236376_PM_at	236376_PM_at	0.931702421855702	0.110495388562842	-164023710779883	-441094534282701	-212	RIMKLA	ribosomal modification protein rimK like family member A
1557126_PM_a_at	1557126_PM_a_at	0.931702421855702	0.110496339934183	-164023255453357	-441095128813614	-0.156666666666666	PLD1	phospholipase D1
212564_PM_at	212564_PM_at	0.931702421855702	0.110508564787904	164017404923939	-441102767871112	0.137333333333333	KCTD2	potassium channel tetramerization domain containing 2
207842_PM_s_at	207842_PM_s_at	0.931702421855702	0.110536928159354	164003832936072	-441120488000575	0.0893333333333333	CASC3	cancer susceptibility candidate 3
204724_PM_s_at	204724_PM_s_at	0.931702421855702	0.110544962082943	163999989194046	-441125506324183	0.352666666666665	COL9A3	collagen type IX alpha 3 chain
243114_PM_at	243114_PM_at	0.931702421855702	0.110555875866938	-163994767984283	-441132322890819	-0.155999999999999
202397_PM_at	202397_PM_at	0.931702421855702	0.110576092112529	163985097554366	-441144947678412	0.107333333333333	NUTF2	nuclear transport factor 2
220452_PM_x_at	220452_PM_x_at	0.931702421855702	0.110581660011531	-163982434409483	-441148424317727	-0.140666666666663
213868_PM_s_at	213868_PM_s_at	0.932063523362438	0.110704077803324	163923909538755	-441224814675111	0.205333333333335	DHRS7	dehydrogenase/reductase 7
202021_PM_x_at	202021_PM_x_at	0.932063523362438	0.110718973561358	-163916791899759	-441234103534613	-0.126666666666663	EIF1	eukaryotic translation initiation factor 1
232942_PM_at	232942_PM_at	0.932063523362438	0.110722885543597	163914922768706	-441236542784984	0.145999999999999	PYROXD2	pyridine nucleotide-disulphide oxidoreductase domain 2
231980_PM_at	231980_PM_at	0.932063523362438	0.110729749650434	163911643254953	-441240822555312	0.135999999999999	DOK6	docking protein 6
206771_PM_at	206771_PM_at	0.932063523362438	0.110739459756187	-163907004274582	-441246876311105	-0.269333333333333	UPK3A	uroplakin 3A
1561589_PM_a_at	1561589_PM_a_at	0.932063523362438	0.11075945715668	-163897451621515	-441259341844744	-0.194666666666667	NBEAL1	neurobeachin like 1
218267_PM_at	218267_PM_at	0.932063523362438	0.110794447211019	163880740482971	-441281147253628	0.146666666666665	CINP	cyclin dependent kinase 2 interacting protein
243625_PM_at	243625_PM_at	0.932063523362438	0.110859235176698	-163849809461192	-441321502540422	-0.215333333333335
201001_PM_s_at	201001_PM_s_at	0.932063523362438	0.110861301418757	163848823243153	-441322789142519	0.114000000000003	TMEM189-UBE2V1///UBE2V1	TMEM189-UBE2V1 readthrough///ubiquitin conjugating enzyme E2 V1
37384_PM_at	37384_PM_at	0.932063523362438	0.110870509349316	-16384442847932	-441328522393813	-0.154666666666666	PPM1F	protein phosphatase, Mg2+/Mn2+ dependent 1F
217393_PM_x_at	217393_PM_x_at	0.932063523362438	0.110897062009134	16383175710568	-441345052303921	0.0880000000000001	UBE2NL	ubiquitin conjugating enzyme E2 N like (gene/pseudogene)
230258_PM_at	230258_PM_at	0.932063523362438	0.110909481650997	-163825831104804	-441352782458719	-314	GLIS3	GLIS family zinc finger 3
211413_PM_s_at	211413_PM_s_at	0.932063523362438	0.110917894220265	163821817379862	-441358018019771	0.340666666666669	PADI4	peptidyl arginine deiminase 4
201920_PM_at	201920_PM_at	0.932063523362438	0.110961218672251	-163801150810243	-441384974119379	-0.136666666666667	SLC20A1	solute carrier family 20 member 1
1552373_PM_s_at	1552373_PM_s_at	0.932063523362438	0.110976409099511	-16379390627165	-441394422750425	-0.136000000000001	C4orf33	chromosome 4 open reading frame 33
243963_PM_at	243963_PM_at	0.932063523362438	0.110979675715692	163792348481245	-441396454441002	0.153999999999999	SDCCAG8	serologically defined colon cancer antigen 8
204847_PM_at	204847_PM_at	0.932063523362438	0.110991167366228	-163786868621028	-441403601219659	-0.0946666666666669	ZBTB11	zinc finger and BTB domain containing 11
226461_PM_at	226461_PM_at	0.932063523362438	0.110994878170709	-163785099202461	-44140590883549	-0.188666666666666	HOXB9	homeobox B9
205902_PM_at	205902_PM_at	0.932063523362438	0.11100005778769	163782629493424	-4414091297121	182	KCNN3	potassium calcium-activated channel subfamily N member 3
207240_PM_s_at	207240_PM_s_at	0.932063523362438	0.111007677552922	163778996462801	-441413867664421	0.108666666666666	LHCGR	luteinizing hormone/choriogonadotropin receptor
215222_PM_x_at	215222_PM_x_at	0.932063523362438	0.111037009290104	-16376501329504	-441432102755743	-0.122666666666667	MACF1	microtubule-actin crosslinking factor 1
210206_PM_s_at	210206_PM_s_at	0.932063523362438	0.111077484655054	-163745722690826	-441457257032578	-0.163999999999999	DDX11	DEAD/H-box helicase 11
239441_PM_at	239441_PM_at	0.932063523362438	0.111083264228202	163742968613401	-44146084805447	0.354666666666668	ZNF780A	zinc finger protein 780A
217023_PM_x_at	217023_PM_x_at	0.932063523362438	0.111108456987492	-163730965162298	-441476498687255	-194	TPSAB1	tryptase alpha/beta 1
205865_PM_at	205865_PM_at	0.932063523362438	0.11112750615364	163721890406157	-441488330129611	0.169333333333335	ARID3A	AT-rich interaction domain 3A
1561666_PM_a_at	1561666_PM_a_at	0.932063523362438	0.111131607328121	16371993683207	-441490877080416	0.263333333333334	PSMG3-AS1	PSMG3 antisense RNA 1 (head to head)
237582_PM_at	237582_PM_at	0.932063523362438	0.111160765239995	-16370604932143	-441508982048079	-0.150666666666667
220843_PM_s_at	220843_PM_s_at	0.932063523362438	0.111168348263776	-163702438124781	-441513689710927	-0.162000000000001	DCAF13	DDB1 and CUL4 associated factor 13
223107_PM_s_at	223107_PM_s_at	0.932063523362438	0.111169340979514	163701965387561	-441514305978823	0.112000000000001	ZCCHC17	zinc finger CCHC-type containing 17
1570629_PM_at	1570629_PM_at	0.932063523362438	0.111189473694145	-163692378819513	-441526802867627	-0.205333333333334
221804_PM_s_at	221804_PM_s_at	0.932063523362438	0.111203042968187	-163685918364734	-441535224267448	-0.132666666666662	FAM45A///FAM45BP	family with sequence similarity 45 member A///family with sequence similarity 45, member A pseudogene
1569973_PM_at	1569973_PM_at	0.932063523362438	0.11122276745061	163676528519863	-441547463727999	0.191333333333333	SEPT7P2	septin 7 pseudogene 2
231788_PM_at	231788_PM_at	0.932063523362438	0.111237953848526	163669299967989	-44155688559531	0.255333333333333	LPAR5	lysophosphatidic acid receptor 5
1561682_PM_at	1561682_PM_at	0.932063523362438	0.111255958802434	163660730871214	-441568054316465	0.192666666666668	TTLL7-IT1	TTLL7 intronic transcript 1
223060_PM_at	223060_PM_at	0.932063523362438	0.111265734568062	16365607877115	-441574117531689	0.245999999999999	C14orf119	chromosome 14 open reading frame 119
206703_PM_at	206703_PM_at	0.932063523362438	0.111272047556502	163653074719901	-441578032722192	0.170666666666667	CHRNB1	cholinergic receptor nicotinic beta 1 subunit
1558871_PM_at	1558871_PM_at	0.932063523362438	0.111273543012533	163652363124043	-441578960138882	0.226666666666666	LOC105377276	uncharacterized LOC105377276
207773_PM_x_at	207773_PM_x_at	0.932063523362438	0.111283791872381	-16364748653233	-441585315668959	-0.130666666666667	CYP3A43	cytochrome P450 family 3 subfamily A member 43
1554097_PM_a_at	1554097_PM_a_at	0.932063523362438	0.111332388398547	-163624368477734	-441615442679303	-0.197333333333333	MIR31HG	MIR31 host gene
242725_PM_at	242725_PM_at	0.932063523362438	0.111347394635696	163617231481954	-441624742767859	0.127999999999999
240038_PM_at	240038_PM_at	0.932063523362438	0.111363340893542	163609648280643	-441634623932138	0.515999999999997
1559735_PM_at	1559735_PM_at	0.932063523362438	0.111378675575472	-163602356758097	-441644124673108	-0.178666666666667	LOC100130207	uncharacterized LOC100130207
235004_PM_at	235004_PM_at	0.932063523362438	0.111421556682593	163581971521532	-441670684467964	0.203333333333333	RBM24	RNA binding motif protein 24
220267_PM_at	220267_PM_at	0.932063523362438	0.111439944087984	-163573232322271	-441682069879157	-0.160666666666667	KRT24	keratin 24
1569775_PM_at	1569775_PM_at	0.932063523362438	0.111445494656932	163570594471718	-441685506366985	0.257999999999998	RNF157	ring finger protein 157
228751_PM_at	228751_PM_at	0.932063523362438	0.11145784309278	163564726394129	-441693150903473	0.144666666666666	CLK4	CDC like kinase 4
1567440_PM_at	1567440_PM_at	0.932063523362438	0.111461343248323	-163563063189237	-441695317573715	-0.172000000000001	LOC100287521	hypothetical protein LOC100287521
1563691_PM_at	1563691_PM_at	0.932063523362438	0.111485315379931	-163551673263631	-441710154832104	-0.196666666666667	LOC285300	uncharacterized LOC285300
233621_PM_s_at	233621_PM_s_at	0.932063523362438	0.111503480591689	-163543043737434	-441721395647168	-0.148666666666667	ARHGEF12	Rho guanine nucleotide exchange factor 12
1565762_PM_at	1565762_PM_at	0.932063523362438	0.11151406020527	-163538018343808	-441727941496167	-0.238000000000001
220618_PM_s_at	220618_PM_s_at	0.932063523362438	0.111518944644547	-163535698332304	-44173096338158	-0.159333333333334	ZCWPW1	zinc finger CW-type and PWWP domain containing 1
232355_PM_at	232355_PM_at	0.932063523362438	0.111530651738642	-163530138036875	-441738205691253	-0.160666666666668	SNORD114-3	small nucleolar RNA, C/D box 114-3
236132_PM_at	236132_PM_at	0.932063523362438	0.111580958913891	-163506250077764	-441769317554237	-0.202000000000001	TLN1	talin 1
236092_PM_at	236092_PM_at	0.932063523362438	0.111581410815023	16350603553642	-44176959695756	0.281333333333334	LOC100288507	hypothetical protein LOC100288507
206943_PM_at	206943_PM_at	0.932063523362438	0.111616779724376	-163489246270495	-441791461160522	-0.206666666666667	TGFBR1	transforming growth factor beta receptor 1
214746_PM_s_at	214746_PM_s_at	0.932063523362438	0.111624129324682	163485758040096	-441796003555445	0.216000000000003	ZNF467	zinc finger protein 467
225576_PM_at	225576_PM_at	0.932063523362438	0.111647663026828	163474589867624	-441810546280095	0.148000000000001	GINM1	glycoprotein integral membrane 1
215833_PM_s_at	215833_PM_s_at	0.932063523362438	0.111705551431304	163447126565124	-441846304352425	0.166666666666667	SPPL2B	signal peptide peptidase like 2B
210482_PM_x_at	210482_PM_x_at	0.932063523362438	0.111732542473498	-163434325542938	-441862969987232	-124	MAP2K5	mitogen-activated protein kinase kinase 5
206939_PM_at	206939_PM_at	0.932063523362438	0.111742283816258	163429706150017	-441868983704705	168	DCC	DCC netrin 1 receptor
239417_PM_x_at	239417_PM_x_at	0.932063523362438	0.111792701010125	163405803376842	-441900099086973	0.232666666666666	C6orf52	chromosome 6 open reading frame 52
242539_PM_at	242539_PM_at	0.932063523362438	0.111799300914948	-163402675022881	-441904171136973	-0.216666666666669	DIS3L2	DIS3 like 3'-5' exoribonuclease 2
233084_PM_s_at	233084_PM_s_at	0.932063523362438	0.111818262102678	-163393688270309	-441915868466307	-0.154666666666667	SYCE1	synaptonemal complex central element protein 1
203531_PM_at	203531_PM_at	0.932063523362438	0.111820307884062	-163392718736845	-441917130397919	-0.0893333333333324	CUL5	cullin 5
207656_PM_s_at	207656_PM_s_at	0.932063523362438	0.111827261744904	-163389423283591	-441921419669007	-0.138666666666667	ACOX1	acyl-CoA oxidase 1
1556685_PM_at	1556685_PM_at	0.932063523362438	0.111836176545172	-163385198783237	-441926918057788	-0.219333333333334
228167_PM_at	228167_PM_at	0.932063523362438	0.111856627703433	163375508541862	-441939529926186	0.178000000000002	KLHL6	kelch like family member 6
212381_PM_at	212381_PM_at	0.932063523362438	0.111911423962337	-163349551985522	-441973309394977	-0.138666666666667	USP24	ubiquitin specific peptidase 24
1570177_PM_at	1570177_PM_at	0.932063523362438	0.111932615737392	-163339516420546	-441986368339916	-128
1570136_PM_at	1570136_PM_at	0.932063523362438	0.111934128667802	-163338800018036	-441987300545216	-0.164666666666668
233033_PM_at	233033_PM_at	0.932063523362438	0.111948531569481	-163331980358904	-441996174329553	-0.144000000000001	ZEB2	zinc finger E-box binding homeobox 2
239448_PM_at	239448_PM_at	0.932063523362438	0.111975340154927	-163319288634932	-442012688068491	-0.268666666666668
1561615_PM_s_at	1561615_PM_s_at	0.932063523362438	0.111982643134937	-163315831691695	-442017185860074	-0.272666666666665	SLC8A1	solute carrier family 8 member A1
202641_PM_at	202641_PM_at	0.932063523362438	0.111986187129857	163314154171053	-442019368435787	122	ARL 3,00	ADP ribosylation factor like GTPase 3
222337_PM_at	222337_PM_at	0.932063523362438	0.11199027843654	163312217639389	-442021887980572	0.271333333333334
221860_PM_at	221860_PM_at	0.932063523362438	0.112022486553238	-163296974660995	-442041719156311	-0.149999999999999	HNRNPL	heterogeneous nuclear ribonucleoprotein L
235964_PM_x_at	235964_PM_x_at	0.932063523362438	0.112022871227176	-163296792630087	-44204195597002	-0.103999999999999	SAMHD1	SAM and HD domain containing deoxynucleoside triphosphate triphosphohydrolase 1
210810_PM_s_at	210810_PM_s_at	0.932063523362438	0.112058380678901	-163279991482651	-442063812539988	-0.151333333333334	SLC6A5	solute carrier family 6 member 5
244676_PM_s_at	244676_PM_s_at	0.932063523362438	0.112093760047047	-163263256251361	-442085581514745	-0.114000000000001	MTUS2	microtubule associated tumor suppressor candidate 2
200649_PM_at	200649_PM_at	0.932063523362438	0.112094393334775	163262956731823	-442085971109154	0.150000000000001	NUCB1	nucleobindin 1
205113_PM_at	205113_PM_at	0.932063523362438	0.112124174386044	-163248873072565	-44210428949821	-0.137333333333334	NEFM	neurofilament, medium polypeptide
1559092_PM_at	1559092_PM_at	0.932063523362438	0.112149863649004	-163236726926349	-442120086747746	-0.222000000000001	SLC9A5	solute carrier family 9 member A5
231786_PM_at	231786_PM_at	0.932063523362438	0.112155553051667	-163234037229039	-442123584830613	-158	HOXA13	homeobox A13
208811_PM_s_at	208811_PM_s_at	0.932063523362438	0.112178867195554	-163223016511061	-442137917316395	-0.133333333333335	TMEM135///DNAJB6	transmembrane protein 135///DnaJ heat shock protein family (Hsp40) member B6
206179_PM_s_at	206179_PM_s_at	0.932063523362438	0.112191380616308	163217102130688	-442145608661297	0.18	TPPP	tubulin polymerization promoting protein
210316_PM_at	210316_PM_at	0.932063523362438	0.112198500707444	-163213737112552	-442149984590168	-0.164666666666667	FLT4	fms related tyrosine kinase 4
204181_PM_s_at	204181_PM_s_at	0.932063523362438	0.112217936795078	-163204552342024	-442161928248557	-0.187333333333335	ZBTB43	zinc finger and BTB domain containing 43
1567107_PM_s_at	1567107_PM_s_at	0.932063523362438	0.112219799733561	163203672055656	-442163072922997	0.179999999999998	TPM4	tropomyosin 4
229674_PM_at	229674_PM_at	0.932063523362438	0.112288612260939	-163171164808674	-442205339933223	-0.141333333333334	SERTAD4	SERTA domain containing 4
208347_PM_at	208347_PM_at	0.932063523362438	0.112303560615591	163164105333082	-442214517981018	0.141333333333333
209389_PM_x_at	209389_PM_x_at	0.932063523362438	0.11231314067501	163159581483765	-442220399280285	0.108666666666666	DBI	diazepam binding inhibitor, acyl-CoA binding protein
223507_PM_at	223507_PM_at	0.932063523362438	0.112323715060179	163154588468278	-442226890369906	262	CLPX	caseinolytic mitochondrial matrix peptidase chaperone subunit
205321_PM_at	205321_PM_at	0.932063523362438	0.112336329273307	163148632793455	-442234632734879	0.170666666666669	EIF2S3	eukaryotic translation initiation factor 2 subunit gamma
1557759_PM_at	1557759_PM_at	0.932063523362438	0.112379409335687	-163128297129749	-442261067297216	-0.172666666666666	ATP5SL	ATP5S like
233998_PM_x_at	233998_PM_x_at	0.932063523362438	0.112444970046838	-163097361955874	-442301275067301	-182
220497_PM_at	220497_PM_at	0.932063523362438	0.112462003020222	-163089327290275	-442311717036241	-0.117333333333333	ZNF214	zinc finger protein 214
235076_PM_at	235076_PM_at	0.932063523362438	0.112465481938949	-163087686364424	-442313849555252	-0.141333333333333	CALCOCO2	calcium binding and coiled-coil domain 2
204360_PM_s_at	204360_PM_s_at	0.932063523362438	0.112493653272329	163074400136928	-442331115455522	0.149333333333334	NAGLU	N-acetyl-alpha-glucosaminidase
203002_PM_at	203002_PM_at	0.932063523362438	0.112496565858096	-163073026653204	-442332900277657	-0.122666666666667	AMOTL2	angiomotin like 2
1557063_PM_at	1557063_PM_at	0.932063523362438	0.112504075368083	-163069485540057	-442337501845465	-0.189333333333333	DICER1-AS1	DICER1 antisense RNA 1
215414_PM_at	215414_PM_at	0.932063523362438	0.112511180898481	163066135103158	-442341855559382	0.17	FARS2	phenylalanyl-tRNA synthetase 2, mitochondrial
239842_PM_x_at	239842_PM_x_at	0.932063523362438	0.11252173765941	-16306115764616	-442348323362698	-0.203999999999998
224773_PM_at	224773_PM_at	0.932063523362438	0.112570836129312	-163038013036314	-442378395772278	-0.171333333333334	NAV1	neuron navigator 1
