## SupplementaryTable7 for "AS04 in a bivalent HPV vaccine drives superior cross-protective antibody response by increased NOTCH signaling of cDC1 leading to increased proliferation of adaptive immune cells" (part 2 of 3)

### Sheet: GSE52245_DEGs (continued)
	ID	adj.P.Val	P.Value	t	B	logFC	Gene.symbol	Gene.title
226697_PM_at	226697_PM_at	0.932063523362438	0.112624301219961	16301281950358	-442411126395162	0.202666666666666	FAM114A1	family with sequence similarity 114 member A1
231494_PM_at	231494_PM_at	0.932063523362438	0.112629845854626	16301020735507	-442414519775025	0.151333333333334
223093_PM_at	223093_PM_at	0.932063523362438	0.112639672593372	-163005578112885	-442420533402893	-0.161999999999999	ANKH	ANKH inorganic pyrophosphate transport regulator
234460_PM_at	234460_PM_at	0.932063523362438	0.112643352496066	-163003844646771	-442422785229801	-0.140666666666665
1554942_PM_a_at	1554942_PM_a_at	0.932063523362438	0.112647174697383	163002044198476	-442425124047729	0.208666666666667	KLHL14	kelch like family member 14
1561151_PM_a_at	1561151_PM_a_at	0.932063523362438	0.11264895521262	-163001205503802	-442426213521407	-114
234519_PM_at	234519_PM_at	0.932063523362438	0.112658282571191	162996812119355	-442431920500858	174	NOBOX	NOBOX oogenesis homeobox
241992_PM_at	241992_PM_at	0.932063523362438	0.112659574024326	162996203841075	-442432710640601	0.162000000000001	DRAM1	DNA damage regulated autophagy modulator 1
1555741_PM_at	1555741_PM_at	0.932063523362438	0.112691981163073	-162980941864031	-442452534806909	-0.175999999999999	MRAP	melanocortin 2 receptor accessory protein
230299_PM_s_at	230299_PM_s_at	0.932063523362438	0.112714998731174	-162970104055298	-442466611378712	-0.159333333333333
229776_PM_at	229776_PM_at	0.932063523362438	0.112737262995945	-162959622675075	-442480224271764	-0.142000000000001	SLCO3A1	solute carrier organic anion transporter family member 3A1
226147_PM_s_at	226147_PM_s_at	0.932063523362438	0.112754030233542	-162951730264879	-442490474213211	-0.128666666666666	PIGR	polymeric immunoglobulin receptor
234318_PM_x_at	234318_PM_x_at	0.932063523362438	0.11276948189418	162944457959071	-442499918456754	0.198666666666667	NDOR1	NADPH dependent diflavin oxidoreductase 1
1554372_PM_at	1554372_PM_at	0.932063523362438	0.112769617398642	-16294439418769	-442500001272476	-0.180666666666665
221576_PM_at	221576_PM_at	0.932063523362438	0.112793020498602	-1629333811216	-442514302819649	-0.161333333333333	LOC100287132	hypothetical protein LOC100287132
241438_PM_at	241438_PM_at	0.932063523362438	0.112794255281981	-162932800107699	-44251505730105	-204
238925_PM_at	238925_PM_at	0.932063523362438	0.112821796875417	-162919842072902	-442531883509022	-0.212666666666665	SNTB2	syntrophin beta 2
1565684_PM_at	1565684_PM_at	0.932063523362438	0.11283940714295	-162911557991009	-442542639937857	-0.148000000000001	LOC400940	uncharacterized LOC400940
219706_PM_at	219706_PM_at	0.932063523362438	0.112849871918628	162906635739392	-442549030999331	0.113999999999999	AP5S1	adaptor related protein complex 5 sigma 1 subunit
233550_PM_s_at	233550_PM_s_at	0.932063523362438	0.112850932198811	-162906137042975	-44254967849887	-0.176000000000001	SLC4A11	solute carrier family 4 member 11
241210_PM_at	241210_PM_at	0.932063523362438	0.112852680608419	162905314697452	-442550746215713	0.263999999999998
1565947_PM_a_at	1565947_PM_a_at	0.932063523362438	0.112859467310372	-162902122745201	-442554890539965	-0.151999999999999	CHML	CHM like, Rab escort protein 2
202443_PM_x_at	202443_PM_x_at	0.932063523362438	0.112869114034649	-16289758592667	-442560780878279	-0.130000000000003	NOTCH2	notch 2
226194_PM_at	226194_PM_at	0.932063523362438	0.112911102325733	162877842712525	-442586412728139	0.153999999999998	CHAMP1	chromosome alignment maintaining phosphoprotein 1
219550_PM_at	219550_PM_at	0.932063523362438	0.11291234078161	-162877260473042	-442587168588139	-0.191333333333333	ROBO3	roundabout guidance receptor 3
1566498_PM_at	1566498_PM_at	0.932063523362438	0.112921557385197	-162872927605148	-442592793422593	-0.167333333333334
230235_PM_at	230235_PM_at	0.932063523362438	0.112936211237243	162866039202864	-442601735541496	0.219333333333331	MCTS1	MCTS1, re-initiation and release factor
244685_PM_at	244685_PM_at	0.932063523362438	0.112940464868346	-162864039817297	-442604330967801	-0.136666666666666	ANGEL1	angel homolog 1
244041_PM_at	244041_PM_at	0.932063523362438	0.112941058754692	-162863760670669	-442604693329282	-0.221333333333332	STX6	syntaxin 6
231831_PM_at	231831_PM_at	0.932063523362438	0.112980104526201	-162845410494501	-442628512649175	-222	COX19	COX19, cytochrome c oxidase assembly factor
207578_PM_s_at	207578_PM_s_at	0.932063523362438	0.112985081021369	-162843072087724	-442631547842718	-0.143999999999999	HTR4	5-hydroxytryptamine receptor 4
202016_PM_at	202016_PM_at	0.932063523362438	0.112985251037375	162842992200353	-442631651533893	296	MEST	mesoderm specific transcript
209768_PM_s_at	209768_PM_s_at	0.932063523362438	0.112993339120464	-162839191874448	-442636584183111	-0.220666666666669	SEPT5///GP1BB	septin 5///glycoprotein Ib platelet beta subunit
231178_PM_at	231178_PM_at	0.932063523362438	0.112998948401959	162836556388078	-442640004868039	0.132000000000001	SPATA4	spermatogenesis associated 4
1554159_PM_a_at	1554159_PM_a_at	0.932063523362438	0.11301087193805	-162830954546304	-442647275531825	-0.178000000000002	ZMYND11	zinc finger MYND-type containing 11
222463_PM_s_at	222463_PM_s_at	0.932063523362438	0.113037571570586	162818412457219	-442663553234624	0.240666666666667	BACE1	beta-secretase 1
228511_PM_s_at	228511_PM_s_at	0.932063523362438	0.113052068947484	-162811603371679	-442672389946628	-0.167333333333333	ZNF219	zinc finger protein 219
243569_PM_at	243569_PM_at	0.932063523362438	0.113053360712119	-162810996694369	-442673177267005	-0.215999999999999	LOC100287621	hypothetical protein LOC100287621
206687_PM_s_at	206687_PM_s_at	0.932063523362438	0.113054533699924	-162810445805553	-442673892185314	-0.11466666666667	PTPN6	protein tyrosine phosphatase, non-receptor type 6
234205_PM_at	234205_PM_at	0.932063523362438	0.113089554262966	162794000714229	-442695232952292	0.128000000000001
209263_PM_x_at	209263_PM_x_at	0.932063523362438	0.11314014092048	-162770253445218	-442726046599691	-0.228666666666665	TSPAN4	tetraspanin 4
239735_PM_at	239735_PM_at	0.932063523362438	0.11314899704122	-162766096951098	-442731439542928	-0.287999999999997
223044_PM_at	223044_PM_at	0.932063523362438	0.113151595615502	162764877398155	-442733021859625	0.212666666666669	SLC40A1	solute carrier family 40 member 1
223963_PM_s_at	223963_PM_s_at	0.932063523362438	0.113159181146932	162761317517592	-442737640593193	0.147333333333334	IGF2BP2	insulin like growth factor 2 mRNA binding protein 2
207154_PM_at	207154_PM_at	0.932063523362438	0.113161067610103	162760432233286	-442738789184031	0.170666666666667	DIO3	deiodinase, iodothyronine, type III
1558489_PM_at	1558489_PM_at	0.932063523362438	0.113206426102324	-1627391499443	-442766399824414	-0.204000000000001
1557718_PM_at	1557718_PM_at	0.932063523362438	0.113211538467106	-162736751653941	-44276951106643	-0.165333333333336	PPP2R5C	protein phosphatase 2 regulatory subunit B'gamma
204912_PM_at	204912_PM_at	0.932063523362438	0.113229452111344	-162728348787219	-442780411596034	-0.150666666666664	IL10RA	interleukin 10 receptor subunit alpha
225653_PM_at	225653_PM_at	0.932063523362438	0.113254291509571	-1627166990258	-442795523355831	-0.140000000000002	TGFBRAP1	transforming growth factor beta receptor associated protein 1
207261_PM_at	207261_PM_at	0.932063523362438	0.113259714312518	16271415599299	-44279882199128	0.110666666666666	CNGA3	cyclic nucleotide gated channel alpha 3
1570650_PM_at	1570650_PM_at	0.932063523362438	0.113259952379213	-162714044353502	-442798966800851	-0.169333333333333	KYAT1	kynurenine aminotransferase 1
203358_PM_s_at	203358_PM_s_at	0.932063523362438	0.113264924917058	162711712565519	-442801991385862	0.177333333333332	EZH2	enhancer of zeste 2 polycomb repressive complex 2 subunit
222550_PM_at	222550_PM_at	0.93221856454686	0.113307816764395	162691602656676	-442828074658799	0.120000000000003	ARMC1	armadillo repeat containing 1
200709_PM_at	200709_PM_at	0.93221856454686	0.113345346544728	162674011906486	-442850888307954	0.125333333333336	FKBP1A	FK506 binding protein 1A
236121_PM_at	236121_PM_at	0.93221856454686	0.113359652301092	162667307855286	-442859582333601	0.153999999999999	OR51E2	olfactory receptor family 51 subfamily E member 2
233508_PM_at	233508_PM_at	0.93221856454686	0.113397133738037	-162649746380207	-442882355206027	-0.140666666666668	MAP3K13	mitogen-activated protein kinase kinase kinase 13
204344_PM_s_at	204344_PM_s_at	0.93221856454686	0.113408490215009	-162644426384106	-442889253518886	-0.130666666666667	SEC23A	Sec23 homolog A, coat complex II component
1569191_PM_at	1569191_PM_at	0.93221856454686	0.113410634925081	162643421733667	-442890556204365	0.157999999999999	ZNF826P	zinc finger protein 826, pseudogene
219214_PM_s_at	219214_PM_s_at	0.93221856454686	0.113418219402825	162639869048531	-442895162759604	0.175999999999998	NT5C	5', 3'-nucleotidase, cytosolic
225015_PM_s_at	225015_PM_s_at	0.93221856454686	0.113433266627474	162632821278251	-442904300937447	0.194666666666667	STK40	serine/threonine kinase 40
227807_PM_at	227807_PM_at	0.93221856454686	0.113437105048944	-162631023574172	-442906631798085	-0.270666666666666	PARP9	poly(ADP-ribose) polymerase family member 9
1566638_PM_at	1566638_PM_at	0.932321702120768	0.113516466702356	-162593866196431	-442954804406706	-0.110000000000001
209739_PM_s_at	209739_PM_s_at	0.932321702120768	0.113519787511084	162592311849862	-442956819337952	0.235333333333331	PNPLA4	patatin like phospholipase domain containing 4
203177_PM_x_at	203177_PM_x_at	0.932321702120768	0.113539444550854	162583111890656	-442968745107182	0.130666666666668	TFAM	transcription factor A, mitochondrial
242568_PM_s_at	242568_PM_s_at	0.932321702120768	0.113549210687747	162578541595716	-442974669304616	0.170666666666666	SQSTM1	sequestosome 1
230504_PM_at	230504_PM_at	0.932321702120768	0.11356172088319	-162572687626735	-442982257250113	-0.128666666666668	CEACAM19	carcinoembryonic antigen related cell adhesion molecule 19
211919_PM_s_at	211919_PM_s_at	0.932321702120768	0.113578616833865	-162564782248939	-442992503884075	-0.245333333333335	CXCR4	C-X-C motif chemokine receptor 4
1553284_PM_s_at	1553284_PM_s_at	0.932321702120768	0.113614107310824	-162548179908219	-443014021831946	-0.124666666666667	LMLN	leishmanolysin like peptidase
231104_PM_at	231104_PM_at	0.932321702120768	0.113656798254618	-162528214870197	-443039895695499	-0.162000000000001	TDRD5	tudor domain containing 5
201680_PM_x_at	201680_PM_x_at	0.932321702120768	0.113667963273118	-16252299440679	-443046660766799	-0.0973333333333333	SRRT	serrate, RNA effector molecule
228603_PM_at	228603_PM_at	0.932321702120768	0.113711668882058	-162502562897896	-443073135733659	-0.0999999999999996	ACTR3	ARP3 actin related protein 3 homolog
244131_PM_at	244131_PM_at	0.932321702120768	0.113733180385914	-16249250907025	-443086162383472	-0.187333333333334	HNRNPA2B1	heterogeneous nuclear ribonucleoprotein A2/B1
203208_PM_s_at	203208_PM_s_at	0.932321702120768	0.113735808050235	162491281086616	-443087753424635	0.186000000000002	MTFR1	mitochondrial fission regulator 1
208925_PM_at	208925_PM_at	0.932321702120768	0.113738667004481	162489945041048	-443089484465316	0.136666666666668	CLDND1	claudin domain containing 1
1561298_PM_at	1561298_PM_at	0.932321702120768	0.113742888576947	-162487972267759	-443092040457528	-0.148666666666667	LINC01069	long intergenic non-protein coding RNA 1069
1558874_PM_a_at	1558874_PM_a_at	0.932321702120768	0.113766817812842	-162476791091502	-44310652668517	-0.174666666666666
221211_PM_s_at	221211_PM_s_at	0.932321702120768	0.113777428880579	162471833583315	-443112949322765	0.250666666666669	MAP3K7CL	MAP3K7 C-terminal like
211590_PM_x_at	211590_PM_x_at	0.932321702120768	0.113790675050609	162465645485459	-443120966008006	0.195333333333334	TBXA2R	thromboxane A2 receptor
1553673_PM_at	1553673_PM_at	0.932321702120768	0.113793299776828	162464419385414	-44312255439153	0.195999999999999	STK35	serine/threonine kinase 35
221485_PM_at	221485_PM_at	0.932321702120768	0.113805759990069	-162458599108295	-443130094287264	-0.180666666666668	B4GALT5	beta-1,4-galactosyltransferase 5
208597_PM_at	208597_PM_at	0.932321702120768	0.113815920018352	-162453853656642	-443136241631769	-0.148666666666667	ZFP91///CNTF	ZFP91 zinc finger protein///ciliary neurotrophic factor
234152_PM_at	234152_PM_at	0.932321702120768	0.113820465632162	-162451730646537	-443138991769652	-0.191333333333334
1568748_PM_at	1568748_PM_at	0.932321702120768	0.113845530480255	162440025467129	-443154154073531	0.194666666666667
1570398_PM_at	1570398_PM_at	0.932321702120768	0.113856287528404	162435002621528	-443160660139438	138	STBD1	starch binding domain 1
209918_PM_at	209918_PM_at	0.932321702120768	0.11387966306382	-162424089106106	-443174795786017	-0.121333333333333	GGTLC2	gamma-glutamyltransferase light chain 2
1552501_PM_a_at	1552501_PM_a_at	0.932321702120768	0.113889401234889	-162419543115967	-443180683712913	-0.227333333333337	GPBAR1	G protein-coupled bile acid receptor 1
226658_PM_at	226658_PM_at	0.932321702120768	0.113917165398183	-162406583957811	-443197467553848	-0.17	PDPN	podoplanin
229203_PM_at	229203_PM_at	0.932321702120768	0.113919629488747	-162405433948376	-443198956916184	-0.139999999999999	B4GALNT3	beta-1,4-N-acetyl-galactosaminyltransferase 3
1560720_PM_at	1560720_PM_at	0.932321702120768	0.113942491381133	162394765109496	-443212773575551	0.241333333333333	MKNK1	MAP kinase interacting serine/threonine kinase 1
238459_PM_x_at	238459_PM_x_at	0.932321702120768	0.113943803748178	-16239415272759	-443213566616784	-0.202666666666667	SPATA6	spermatogenesis associated 6
231518_PM_at	231518_PM_at	0.932335599625979	0.113962542087152	-162385409603238	-443224888788249	-0.173333333333334	LINC00922	long intergenic non-protein coding RNA 922
218671_PM_s_at	218671_PM_s_at	0.932366558018798	0.1140020012393	162367002222638	-443248724330462	0.0906666666666656	ATPIF1	ATPase inhibitory factor 1
1554508_PM_at	1554508_PM_at	0.932366558018798	0.11400501540853	-162365596352398	-443250544686614	-0.204000000000001	PIK3AP1	phosphoinositide-3-kinase adaptor protein 1
223040_PM_at	223040_PM_at	0.932366558018798	0.114047456606656	162345804157968	-443276170734128	0.0939999999999994	NAA20	N(alpha)-acetyltransferase 20, NatB catalytic subunit
218815_PM_s_at	218815_PM_s_at	0.932366558018798	0.114086123505306	-162327777364905	-443299508770412	-0.363333333333332	TMEM51	transmembrane protein 51
39729_PM_at	39729_PM_at	0.932366558018798	0.114096433038719	162322971834064	-443305729795353	0.171999999999999	PRDX2	peroxiredoxin 2
240968_PM_at	240968_PM_at	0.932366558018798	0.114100524970966	16232106458144	-443308198796926	122
220589_PM_s_at	220589_PM_s_at	0.932366558018798	0.114105172874097	162318898258702	-443311003144217	0.200000000000001	ITFG2	integrin alpha FG-GAP repeat containing 2
204349_PM_at	204349_PM_at	0.932366558018798	0.114112246683216	162315601394514	-44331527094019	0.169333333333332	MED7	mediator complex subunit 7
1564819_PM_at	1564819_PM_at	0.932366558018798	0.114119690012828	162312132490977	-443319761363958	0.198666666666666	LOC101928225	uncharacterized LOC101928225
234194_PM_at	234194_PM_at	0.932392392244354	0.114143863249953	-162300868034355	-44333434242226	-0.140666666666667
233608_PM_at	233608_PM_at	0.932392392244354	0.114186180464878	162281153416696	-443359859613627	142
215160_PM_x_at	215160_PM_x_at	0.932392392244354	0.114186859192749	162280837262008	-443360268800757	0.176666666666668	FRG1JP	FSHD region gene 1 family member J, pseudogene
229304_PM_s_at	229304_PM_s_at	0.932392392244354	0.114191015634276	162278901205418	-443362774551649	0.169333333333332	CENPU	centromere protein U
205014_PM_at	205014_PM_at	0.932828580264414	0.114299969840711	-162228171384105	-44342842306133	-0.123333333333334	FGFBP1	fibroblast growth factor binding protein 1
218113_PM_at	218113_PM_at	0.932828580264414	0.114305717182801	-162225496488155	-443431884122658	-0.132666666666665	TMEM2	transmembrane protein 2
243318_PM_at	243318_PM_at	0.932828580264414	0.114358576189403	162200900334765	-443463706995994	0.155999999999997	DCAF8	DDB1 and CUL4 associated factor 8
234683_PM_at	234683_PM_at	0.932828580264414	0.114360983364899	-162199780459803	-443465155812041	-0.176666666666668	KRTAP4-6	keratin associated protein 4-6
216937_PM_s_at	216937_PM_s_at	0.932828580264414	0.114388057340281	-16218718634266	-443481448631655	-0.123333333333333	RS1	retinoschisin 1
229846_PM_s_at	229846_PM_s_at	0.932828580264414	0.114401405867837	162180977854128	-44348948007451	0.185333333333334	MAPKAP1	mitogen-activated protein kinase associated protein 1
209325_PM_s_at	209325_PM_s_at	0.932828580264414	0.114423657238805	162170629919735	-44350286583388	0.25	RGS16	regulator of G-protein signaling 16
241592_PM_at	241592_PM_at	0.932828580264414	0.114423862268993	-162170534578754	-44350298916066	-0.143333333333334
210594_PM_x_at	210594_PM_x_at	0.932828580264414	0.114437823223751	162164042933272	-443511386182287	0.211333333333333	MPZL1	myelin protein zero like 1
226761_PM_at	226761_PM_at	0.932828580264414	0.114453992116052	162156525442958	-443521109798998	0.203333333333334	IKZF4	IKAROS family zinc finger 4
210850_PM_s_at	210850_PM_s_at	0.932828580264414	0.114461225188666	162153162814516	-44352545912318	0.156666666666666	ELK1	ELK1, ETS transcription factor
208640_PM_at	208640_PM_at	0.932828580264414	0.11449470399244	-162137600921934	-443545586368417	-0.103333333333333	RAC1	ras-related C3 botulinum toxin substrate 1 (rho family, small GTP binding protein Rac1)
208356_PM_x_at	208356_PM_x_at	0.932828580264414	0.114496747841259	-162136651004665	-44354681490872	-0.185333333333333	CSH1	chorionic somatomammotropin hormone 1
1556919_PM_at	1556919_PM_at	0.932828580264414	0.114497780936955	-162136170859275	-443547435884703	-168	LEPR	leptin receptor
243749_PM_s_at	243749_PM_s_at	0.932828580264414	0.114511218792016	-16212992575675	-44355551258855	-0.174666666666667	MINCR	MYC-induced long noncoding RNA
1566906_PM_at	1566906_PM_at	0.932828580264414	0.114517217831236	-162127137960823	-443559117922958	-0.189333333333333	C9orf173-AS1	C9orf173 antisense RNA 1
228557_PM_at	228557_PM_at	0.932853004474308	0.114564798290474	-162105031241988	-443587705757952	-0.198666666666667	L3MBTL4	l(3)mbt-like 4 (Drosophila)
234317_PM_s_at	234317_PM_s_at	0.932853004474308	0.114572735904737	-162101344022283	-443592473660829	-0.170666666666666	STOX2	storkhead box 2
203138_PM_at	203138_PM_at	0.932853004474308	0.114573983984987	162100764277024	-443593223314823	0.123333333333335	HAT1	histone acetyltransferase 1
1562791_PM_at	1562791_PM_at	0.932853004474308	0.114588413471111	-162094062019619	-443601889673976	-0.13	MYCBPAP	MYCBP associated protein
212888_PM_at	212888_PM_at	0.932877008343432	0.114608411771627	-162084774288634	-443613898691508	-0.101333333333335	DICER1	dicer 1, ribonuclease III
220668_PM_s_at	220668_PM_s_at	0.933055700885057	0.114648980846491	162065937052081	-443638253451608	0.149333333333332	DNMT3B	DNA methyltransferase 3 beta
1562428_PM_at	1562428_PM_at	0.933055700885057	0.114704339859312	-162040241326411	-443671471809756	-0.140666666666667	LOC654780	splicing factor proline/glutamine-rich
240313_PM_at	240313_PM_at	0.933055700885057	0.114709381121885	162037901855012	-443674495963872	0.190000000000001	DMRTB1	DMRT like family B with proline rich C-terminal 1
204527_PM_at	204527_PM_at	0.933055700885057	0.114723135636969	16203151930212	-443682746286406	0.148666666666668	MYO5A	myosin VA
221332_PM_at	221332_PM_at	0.933055700885057	0.114735365512221	-162025844761798	-443690081179956	-0.143333333333334	BMP15	bone morphogenetic protein 15
201390_PM_s_at	201390_PM_s_at	0.933055700885057	0.114737583995429	162024815461026	-443691411628218	0.091333333333333	CSNK2B	casein kinase 2 beta
206202_PM_at	206202_PM_at	0.933055700885057	0.114749736109943	-162019177583679	-443698698882411	-0.122666666666667	MEOX2	mesenchyme homeobox 2
200860_PM_s_at	200860_PM_s_at	0.933080213531554	0.114769804204832	162009868225573	-443710731259905	0.110666666666667	CNOT1	CCR4-NOT transcription complex subunit 1
225928_PM_at	225928_PM_at	0.933180867563336	0.114804018737425	-161993999586512	-443731240211373	-0.15	VTI1B	vesicle transport through interaction with t-SNAREs 1B
212879_PM_x_at	212879_PM_x_at	0.933180867563336	0.1148162953566	161988306661282	-443738597458245	0.184666666666666	PIAS4	protein inhibitor of activated STAT 4
200970_PM_s_at	200970_PM_s_at	0.933280520308147	0.114845613510642	161974713246062	-443756164030594	0.119333333333335	SERP1	stress-associated endoplasmic reticulum protein 1
235292_PM_at	235292_PM_at	0.933655680466137	0.114938798428542	-161931526844379	-443811965089759	-0.189999999999999	FLJ32255	uncharacterized LOC643977
222263_PM_at	222263_PM_at	0.933655680466137	0.114959852382315	161921773413433	-44382456577207	0.143333333333334	SLC35E1	solute carrier family 35 member E1
235487_PM_at	235487_PM_at	0.933655680466137	0.115003580963403	161901520455903	-443850729027508	0.182666666666666
204172_PM_at	204172_PM_at	0.933655680466137	0.115037012747888	161886040748719	-443870724256733	0.182666666666669	CPOX	coproporphyrinogen oxidase
206613_PM_s_at	206613_PM_s_at	0.933655680466137	0.115041480268404	1618839724614	-443873395755787	214	TAF1A	TATA-box binding protein associated factor, RNA polymerase I subunit A
220718_PM_at	220718_PM_at	0.933655680466137	0.115044322916563	-161882656460854	-44387509555047	-0.145999999999999	HEXA-AS1	HEXA antisense RNA 1
214671_PM_s_at	214671_PM_s_at	0.933655680466137	0.115051950180346	-161879125560456	-443879656134684	-0.189333333333335	ABR	active BCR-related
232306_PM_at	232306_PM_at	0.933655680466137	0.115072694858293	161869523170465	-443892058364217	0.189333333333333	CDH26	cadherin 26
223968_PM_at	223968_PM_at	0.933655680466137	0.115100986381979	-16185642975799	-443908968537629	-0.141333333333333	ZNF44	zinc finger protein 44
201459_PM_at	201459_PM_at	0.933655680466137	0.115143201429672	161836897414072	-443934192500963	0.113333333333332	RUVBL2	RuvB like AAA ATPase 2
1568698_PM_at	1568698_PM_at	0.933655680466137	0.115145291670618	-16183593044034	-443935441180121	-0.168666666666668	TMEM232	transmembrane protein 232
235863_PM_at	235863_PM_at	0.933655680466137	0.115191106067753	161814739706882	-443962803792123	0.203999999999999	JSRP1	junctional sarcoplasmic reticulum protein 1
234611_PM_at	234611_PM_at	0.933655680466137	0.115195392384438	161812757492801	-443965363181522	0.182000000000001	LGALS8-AS1	LGALS8 antisense RNA 1
228845_PM_at	228845_PM_at	0.933655680466137	0.115198134951479	-161811489220072	-443967000732587	-0.233333333333333	PLBD2	phospholipase B domain containing 2
200056_PM_s_at	200056_PM_s_at	0.933655680466137	0.115198620924178	161811264489443	-443967290896103	0.116000000000001	C1D	C1D nuclear receptor corepressor
216156_PM_at	216156_PM_at	0.933655680466137	0.115200658877502	161810322077645	-443968507698215	0.15	RECK	reversion inducing cysteine rich protein with kazal motifs
1556817_PM_a_at	1556817_PM_a_at	0.933655680466137	0.115201553170169	-16180990853376	-443969041646675	-0.178666666666668
1561795_PM_at	1561795_PM_at	0.933655680466137	0.115233158981443	-161795294891055	-443987909370742	-0.147333333333334	LINC01393	long intergenic non-protein coding RNA 1393
201152_PM_s_at	201152_PM_s_at	0.933655680466137	0.1152708876737	-161777854516281	-444010424850919	-0.0993333333333322	MBNL1	muscleblind like splicing regulator 1
220070_PM_at	220070_PM_at	0.933655680466137	0.115292612254838	161767814293835	-444023385841172	0.136666666666668	KDM8	lysine demethylase 8
217712_PM_at	217712_PM_at	0.933655680466137	0.115342666038292	-16174468738244	-444053237990651	-0.41
218646_PM_at	218646_PM_at	0.933655680466137	0.115399795057146	161718301506687	-444087292483895	0.113333333333332	HPF1	histone PARylation factor 1
241178_PM_at	241178_PM_at	0.933655680466137	0.115419975993086	-161708983213341	-444099317885089	-0.119333333333333
231617_PM_at	231617_PM_at	0.933655680466137	0.115421556781716	-161708253360672	-444100259746966	-0.0993333333333337	TEX33	testis expressed 33
226649_PM_at	226649_PM_at	0.933655680466137	0.115446996532138	-1616965089174	-444115415257689	-0.157999999999999	PANK1	pantothenate kinase 1
224620_PM_at	224620_PM_at	0.933655680466137	0.115459183051674	-161690883677293	-444122673974982	-0.177333333333334	MAPK1	mitogen-activated protein kinase 1
242212_PM_at	242212_PM_at	0.933655680466137	0.115475233572995	-16168347557723	-444132232946262	-0.128666666666667	RGS16	regulator of G-protein signaling 16
211700_PM_s_at	211700_PM_s_at	0.933655680466137	0.115491477863964	161675978905245	-444141905836103	0.184666666666667	TRO	trophinin
226553_PM_at	226553_PM_at	0.933655680466137	0.115520616064142	-161662533921066	-444159252849979	-0.122666666666668	TMPRSS2	transmembrane protease, serine 2
216509_PM_x_at	216509_PM_x_at	0.933655680466137	0.115553969293004	-161647147456237	-444179103338238	-0.198666666666667	MLLT10	myeloid/lymphoid or mixed-lineage leukemia; translocated to, 10
238288_PM_at	238288_PM_at	0.933655680466137	0.115562830950405	-161643060022993	-444184376381616	-0.143999999999999
203615_PM_x_at	203615_PM_x_at	0.933655680466137	0.115579160689842	-161635528617273	-4441940920746	-0.226000000000001	SULT1A1	sulfotransferase family 1A member 1
232825_PM_s_at	232825_PM_s_at	0.933655680466137	0.115580026757109	161635129204598	-444194607316003	0.180000000000001	DSEL	dermatan sulfate epimerase-like
221337_PM_s_at	221337_PM_s_at	0.933655680466137	0.115597471145188	-161627084730304	-444204984444155	-0.117999999999999	ADAM29	ADAM metallopeptidase domain 29
203141_PM_s_at	203141_PM_s_at	0.933655680466137	0.115608165482226	-161622153533622	-444211345326937	-0.151999999999999	AP3B1	adaptor related protein complex 3 beta 1 subunit
1555601_PM_at	1555601_PM_at	0.933655680466137	0.115631822081231	161611246724621	-444225413741054	0.116666666666667
244249_PM_at	244249_PM_at	0.933655680466137	0.115676555560446	161590627493393	-44425200781087	0.249999999999998
222246_PM_at	222246_PM_at	0.933655680466137	0.115690602604012	161584154070596	-444260356458685	0.188666666666667
229126_PM_at	229126_PM_at	0.933655680466137	0.115701377033076	161579189233554	-444266759324918	0.158666666666666	TMEM19	transmembrane protein 19
242651_PM_at	242651_PM_at	0.933655680466137	0.115705161517493	161577445440336	-44426900815656	0.239333333333334
232909_PM_s_at	232909_PM_s_at	0.933655680466137	0.115754064914164	-161554916228877	-444298060483122	-0.0953333333333344	BPTF	bromodomain PHD finger transcription factor
214985_PM_at	214985_PM_at	0.933655680466137	0.11577126593649	161546993783634	-444308275997837	192	EXT1	exostosin glycosyltransferase 1
228696_PM_at	228696_PM_at	0.933655680466137	0.115782986604357	161541596033958	-444315235832288	0.200666666666665	SLC45A3	solute carrier family 45 member 3
232767_PM_at	232767_PM_at	0.933655680466137	0.115798436353622	-161534481607123	-444324408848226	-0.188666666666667	CADM1	cell adhesion molecule 1
237073_PM_at	237073_PM_at	0.933655680466137	0.115806330262235	-161530846856814	-444329095199486	-166
235564_PM_at	235564_PM_at	0.933655680466137	0.1158084827216	-161529855792223	-444330372982356	-0.271333333333335	ZNF117	zinc finger protein 117
242338_PM_at	242338_PM_at	0.933655680466137	0.11582015819474	161524480276092	-444337303539967	0.214666666666668	TMEM64	transmembrane protein 64
219563_PM_at	219563_PM_at	0.933655680466137	0.115826997500396	161521331591553	-444341362994324	0.102666666666664	LINC00341	long intergenic non-protein coding RNA 341
232715_PM_at	232715_PM_at	0.933655680466137	0.115831498422833	-161519259536993	-444344034363319	-0.165333333333333
235708_PM_at	235708_PM_at	0.933655680466137	0.115845707543899	-161512718629093	-444352466956159	-0.133333333333333	KLB	klotho beta
205343_PM_at	205343_PM_at	0.933655680466137	0.115898543974742	-161488402133938	-444383813501886	-0.163333333333334	SULT1C2	sulfotransferase family 1C member 2
224218_PM_s_at	224218_PM_s_at	0.933655680466137	0.115912871572831	-16148180982698	-444392311011922	-0.260000000000002	TRPS1	transcriptional repressor GATA binding 1
225054_PM_x_at	225054_PM_x_at	0.933655680466137	0.115913884786777	161481343659943	-444392911892212	0.221333333333334	LRRC37A16P	leucine rich repeat containing 37 member A16, pseudogene
227418_PM_at	227418_PM_at	0.933655680466137	0.115965558284263	161457573772348	-444423548911578	246	MSANTD4	Myb/SANT DNA binding domain containing 4 with coiled-coils
201694_PM_s_at	201694_PM_s_at	0.933655680466137	0.115977289126287	-161452178779959	-444430501999283	-0.550666666666666	EGR1	early growth response 1
218593_PM_at	218593_PM_at	0.933655680466137	0.11600831619433	161437911651292	-44444888860351	0.105333333333333	RBM28	RNA binding motif protein 28
211258_PM_s_at	211258_PM_s_at	0.933655680466137	0.116019451720277	-161432791984578	-444455486188963	-0.13	TGFA	transforming growth factor alpha
221521_PM_s_at	221521_PM_s_at	0.933655680466137	0.116045549163417	161420795012972	-444470945704461	0.388000000000001	GINS2	GINS complex subunit 2
218396_PM_at	218396_PM_at	0.933655680466137	0.116049601019756	-161418932577096	-44447334558775	-0.103333333333335	VPS13C	vacuolar protein sorting 13 homolog C
242293_PM_at	242293_PM_at	0.933655680466137	0.116053610084021	161417089863208	-44447572003524	0.185333333333334	ING3	inhibitor of growth family member 3
204800_PM_s_at	204800_PM_s_at	0.933655680466137	0.116057377082785	161415358459243	-444477951032737	0.210666666666668	DHRS12	dehydrogenase/reductase 12
207746_PM_at	207746_PM_at	0.933655680466137	0.116062607472766	161412954521794	-444481048589162	0.372000000000002	POLQ	DNA polymerase theta
226938_PM_at	226938_PM_at	0.933655680466137	0.11606356546005	161412514231291	-444481615914538	0.163999999999999	DCAF4	DDB1 and CUL4 associated factor 4
1562991_PM_at	1562991_PM_at	0.933655680466137	0.116079822032836	-161405043173558	-44449124236456	-0.18	ZNF292	zinc finger protein 292
214566_PM_at	214566_PM_at	0.933655680466137	0.116085902070965	161402249182235	-444494842324537	0.158666666666667	SMR3A	submaxillary gland androgen regulated protein 3A
234637_PM_at	234637_PM_at	0.933655680466137	0.116100130469849	-161395711202718	-444503266080301	-0.175333333333334	KRTAP4-5	keratin associated protein 4-5
228009_PM_x_at	228009_PM_x_at	0.933655680466137	0.116112691649663	161389939861278	-444510701838344	0.146666666666667	ZNRD1	zinc ribbon domain containing 1
209505_PM_at	209505_PM_at	0.933655680466137	0.116149763266011	-161372909982126	-444532641736771	-0.150666666666667	NR2F1	nuclear receptor subfamily 2 group F member 1
1557826_PM_at	1557826_PM_at	0.933655680466137	0.116193475808639	-161352835147646	-444558502040682	-0.25	LINC01252	long intergenic non-protein coding RNA 1252
213413_PM_at	213413_PM_at	0.933655680466137	0.116196244876255	-161351563671977	-444560139859618	-0.22	STON1	stonin 1
211092_PM_s_at	211092_PM_s_at	0.933655680466137	0.116225769172527	-161338008518186	-444577599919892	-0.237333333333334	NF2	neurofibromin 2
229917_PM_at	229917_PM_at	0.933655680466137	0.116237712971499	-161332525701871	-444584661855294	-234	AGAP2	ArfGAP with GTPase domain, ankyrin repeat and PH domain 2
214690_PM_at	214690_PM_at	0.933655680466137	0.116239931955519	-161331507125402	-444585973772499	-0.176000000000002	TAF1B	TATA-box binding protein associated factor, RNA polymerase I subunit B
236268_PM_at	236268_PM_at	0.933655680466137	0.116266705308561	-1613192186581	-444601800665107	-0.19333333333333	SEC22C	SEC22 homolog C, vesicle trafficking protein
40560_PM_at	40560_PM_at	0.933655680466137	0.116270202954498	-16131761347593	-444603867980591	-0.119333333333334	TBX2	T-box 2
212300_PM_at	212300_PM_at	0.933655680466137	0.116285109945903	161310772623301	-444612678129276	0.169333333333333	TXLNA	taxilin alpha
217271_PM_at	217271_PM_at	0.933655680466137	0.116288502197335	-161309216011989	-444614682803527	-0.175333333333334	GNA11	G protein subunit alpha 11
240999_PM_at	240999_PM_at	0.933655680466137	0.116293923725406	-161306728298667	-444617886559636	-0.135333333333333	LOC100287704	uncharacterized LOC100287704
1568784_PM_at	1568784_PM_at	0.933655680466137	0.116294141973601	16130662815566	-444618015526119	0.145333333333333	LOC102725116	uncharacterized LOC102725116
204318_PM_s_at	204318_PM_s_at	0.933655680466137	0.116307486494748	161300505326417	-444625900521223	0.297999999999999	GTSE1	G2 and S-phase expressed 1
214588_PM_s_at	214588_PM_s_at	0.933655680466137	0.116308919498535	161299847859635	-444626747193865	0.19	MFAP3	microfibrillar associated protein 3
244796_PM_at	244796_PM_at	0.933655680466137	0.116324814831711	-161292555475698	-444636137988916	-0.187333333333334
1556538_PM_at	1556538_PM_at	0.933655680466137	0.116334804048194	161287973090397	-444642038792829	0.162666666666667	MELTF	melanotransferrin
219831_PM_at	219831_PM_at	0.933655680466137	0.116339908144603	-161285631796716	-444645053656948	-0.136666666666666	CDKL3	cyclin dependent kinase like 3
201036_PM_s_at	201036_PM_s_at	0.933655680466137	0.116350322591778	161280854860511	-444651204764832	0.157333333333332	HADH	hydroxyacyl-CoA dehydrogenase
202332_PM_at	202332_PM_at	0.933655680466137	0.116364110890839	161274530934316	-444659347649829	208	CSNK1E	casein kinase 1 epsilon
1564372_PM_s_at	1564372_PM_s_at	0.933655680466137	0.116376345440538	16126892014219	-444666572059436	0.105333333333334	CASC2	cancer susceptibility candidate 2 (non-protein coding)
1555308_PM_at	1555308_PM_at	0.933672758262	0.116412704541758	-161252248636662	-44468803692248	-0.184666666666667	CARD14	caspase recruitment domain family member 14
232896_PM_at	232896_PM_at	0.933672758262	0.116424886784364	-161246663748119	-444695227155358	-0.228000000000001	ERBIN	erbb2 interacting protein
1560698_PM_a_at	1560698_PM_a_at	0.933672758262	0.116469761935315	-161226095100084	-444721706362849	-0.160666666666667	TRHDE-AS1	TRHDE antisense RNA 1
239364_PM_at	239364_PM_at	0.933672758262	0.116478489703464	-161222095460195	-444726855004722	-0.164000000000001	ETV6	ETS variant 6
204192_PM_at	204192_PM_at	0.933672758262	0.116496381072204	-161213897223002	-444737408070541	-0.120666666666662	CD37	CD37 molecule
216183_PM_at	216183_PM_at	0.933672758262	0.116517880993955	-161204046832264	-44475008725916	-176	TGM2	transglutaminase 2
1560204_PM_at	1560204_PM_at	0.933672758262	0.116522665208264	-161201855102773	-444752908313827	-136	NT5DC4	5'-nucleotidase domain containing 4
1553080_PM_at	1553080_PM_at	0.933672758262	0.116532533352346	-161197334572615	-444758726751978	-0.117333333333334	CSN1S2AP	casein alpha s2-like A, pseudogene
201416_PM_at	201416_PM_at	0.933672758262	0.116533933811225	161196693057348	-444759552444364	0.208000000000002	SOX4	SRY-box 4
238737_PM_at	238737_PM_at	0.933672758262	0.116565858361997	161182070935109	-444778371795225	0.163999999999999	TCEANC2	transcription elongation factor A N-terminal and central domain containing 2
238602_PM_at	238602_PM_at	0.933672758262	0.116566181333962	161181923023904	-444778562156586	0.159333333333334	DIS3L2	DIS3 like 3'-5' exoribonuclease 2
220487_PM_at	220487_PM_at	0.933698941623879	0.116610614915208	161161577022447	-444804746030064	0.183333333333334	SNTG2	syntrophin gamma 2
212167_PM_s_at	212167_PM_s_at	0.933698941623879	0.116631342839848	161152087947709	-444816956864576	0.194666666666665	SMARCB1	SWI/SNF related, matrix associated, actin dependent regulator of chromatin, subfamily b, member 1
235312_PM_s_at	235312_PM_s_at	0.933698941623879	0.116672878463939	-161133077447325	-444841418369404	-0.150666666666667	NRAP	nebulin related anchoring protein
1559022_PM_at	1559022_PM_at	0.933698941623879	0.116684882714537	-161127584240092	-444848486233875	-0.242000000000001	EFCAB14	EF-hand calcium binding domain 14
121_PM_at	121_PM_at	0.933698941623879	0.116685461242298	-161127319514521	-444848826839399	-0.180666666666666	PAX8	paired box 8
217246_PM_s_at	217246_PM_s_at	0.933698941623879	0.116685641721299	-161127236930275	-444848933095191	-0.176666666666666	DIAPH2	diaphanous related formin 2
201351_PM_s_at	201351_PM_s_at	0.933698941623879	0.116702869673782	161119354183399	-444859075106262	0.0913333333333313	YME1L1	YME1 like 1 ATPase
219296_PM_at	219296_PM_at	0.933698941623879	0.116705968413885	-161117936438825	-444860899145157	-0.131333333333331	ZDHHC13	zinc finger DHHC-type containing 13
233041_PM_x_at	233041_PM_x_at	0.933948578262004	0.11675424061614	-161095854793026	-444889307184769	-0.223333333333336
229241_PM_at	229241_PM_at	0.933989175443482	0.116807359240504	161071564864895	-44492055244878	0.136666666666667	LDHD	lactate dehydrogenase D
1553775_PM_at	1553775_PM_at	0.933989175443482	0.116816919991976	-161067193916273	-44492617458824	-0.181333333333332	LOC152048	uncharacterized FLJ31715
219346_PM_at	219346_PM_at	0.933989175443482	0.116844851332395	-161054426053607	-444942596546513	-0.166666666666667	LRFN3	leucine rich repeat and fibronectin type III domain containing 3
243845_PM_at	243845_PM_at	0.933989175443482	0.116855704796238	-161049465438007	-444948976573035	-0.199333333333334	HSPD1	heat shock protein family D (Hsp60) member 1
237754_PM_at	237754_PM_at	0.933989175443482	0.116865492603763	1610449922091	-444954729614159	0.190666666666667	LOC101928682	uncharacterized LOC101928682
1566538_PM_at	1566538_PM_at	0.933989175443482	0.116865713830417	-161044891107535	-444954859639833	-0.112666666666666	LOC100508226///MAGI1-IT1///MAGI1	HHSL751///MAGI1 intronic transcript 1///membrane associated guanylate kinase, WW and PDZ domain containing 1
242542_PM_at	242542_PM_at	0.933989175443482	0.116886640236073	-161035328357831	-444967157886934	-0.237333333333333
229378_PM_at	229378_PM_at	0.933989175443482	0.116898230322274	-161030032635667	-444973968230063	-0.231333333333333	STOX1	storkhead box 1
241277_PM_x_at	241277_PM_x_at	0.933989175443482	0.116912946406148	-16102330920948	-444982614344802	-0.185999999999999	ZNF837	zinc finger protein 837
1567657_PM_at	1567657_PM_at	0.934016142995882	0.116951416780941	161005736300175	-445005211139143	132	OR2H1	olfactory receptor family 2 subfamily H member 1
1562413_PM_at	1562413_PM_at	0.934016142995882	0.116996666161642	-160985072879731	-44503177936689	-0.145333333333335	LINC00167	long intergenic non-protein coding RNA 167
207968_PM_s_at	207968_PM_s_at	0.934016142995882	0.1170100524264	160978961214102	-4450396369682	0.220666666666666	MEF2C	myocyte enhancer factor 2C
1566622_PM_at	1566622_PM_at	0.934016142995882	0.11701547284651	-160976486617249	-445042818419271	-0.141333333333334
217922_PM_at	217922_PM_at	0.934016142995882	0.117047206756927	160962000950966	-445061441017828	0.105333333333331
202660_PM_at	202660_PM_at	0.934016142995882	0.117078393368561	160947768253984	-445079737047529	0.105333333333335	ITPR2	inositol 1,4,5-trisphosphate receptor type 2
233473_PM_x_at	233473_PM_x_at	0.934016142995882	0.117084518318296	-160944973364116	-445083329700652	-0.168666666666663
233348_PM_at	233348_PM_at	0.934016142995882	0.117115279857548	160930938311223	-445101370085427	0.204666666666667	TMEM181	transmembrane protein 181
214106_PM_s_at	214106_PM_s_at	0.934016142995882	0.117116272975234	160930485248483	-445101952421731	0.172000000000001	GMDS	GDP-mannose 4,6-dehydratase
227103_PM_s_at	227103_PM_s_at	0.934016142995882	0.117168975976443	160906446534521	-445132848212746	0.217333333333334	ECE2	endothelin converting enzyme 2
231112_PM_at	231112_PM_at	0.934016142995882	0.117181623022204	-160900679328085	-445140259953186	-212	SNRPE	small nuclear ribonucleoprotein polypeptide E
216682_PM_s_at	216682_PM_s_at	0.934016142995882	0.117199205432881	-160892662384546	-445150562582855	-0.182666666666667	SUPT20H	SPT20 homolog, SAGA complex component
1562943_PM_at	1562943_PM_at	0.934016142995882	0.117236427056422	-160875693928119	-445172367458369	-0.136000000000001	MACROD2-AS1	MACROD2 antisense RNA 1
241479_PM_at	241479_PM_at	0.934016142995882	0.11724677471352	-160870977462276	-445178427891623	-0.151333333333334
223831_PM_x_at	223831_PM_x_at	0.934016142995882	0.117251979540798	160868605229328	-445181476041871	0.134666666666666	ISY1	ISY1 splicing factor homolog
217454_PM_at	217454_PM_at	0.934016142995882	0.117279402882157	160856107769046	-445197533771464	0.129999999999999	HMGB3P30	high mobility group box 3 pseudogene 30
1569297_PM_at	1569297_PM_at	0.934016142995882	0.117282393314516	160854745103942	-445199284569208	0.170666666666667	LINC01300	long intergenic non-protein coding RNA 1300
1555140_PM_a_at	1555140_PM_a_at	0.934016142995882	0.117312372869719	-160841085748223	-445216833886453	-0.147333333333334	BCL2L2	BCL2 like 2
242414_PM_at	242414_PM_at	0.934016142995882	0.117339640252544	-160828664607719	-445232791290991	-0.234666666666667	QPRT	quinolinate phosphoribosyltransferase
214911_PM_s_at	214911_PM_s_at	0.934016142995882	0.117340648096587	160828205548849	-445233381023036	0.100666666666665	BRD2	bromodomain containing 2
1553647_PM_at	1553647_PM_at	0.934016142995882	0.117367192261247	160816116218335	-445248911132967	0.190666666666667	CDYL2	chromodomain Y-like 2
210775_PM_x_at	210775_PM_x_at	0.934016142995882	0.117416902903459	16079348193587	-445277984818247	0.212666666666666	CASP9	caspase 9
1553828_PM_at	1553828_PM_at	0.934016142995882	0.117430327608095	-160787370739794	-445285834053465	-0.139333333333333	NXPE1	neurexophilin and PC-esterase domain family member 1
218486_PM_at	218486_PM_at	0.934016142995882	0.117433574357368	-160785892840238	-445287732234086	-0.21066666666667	KLF11	Kruppel like factor 11
210221_PM_at	210221_PM_at	0.934016142995882	0.117444708772872	160780824780116	-445294241425379	0.118666666666667	CHRNA3	cholinergic receptor nicotinic alpha 3 subunit
1556913_PM_a_at	1556913_PM_a_at	0.934016142995882	0.117445251110342	-160780577934046	-445294558459156	-0.113333333333334	GIT2	GIT ArfGAP 2
236880_PM_at	236880_PM_at	0.934016142995882	0.117470816194871	-160768942992295	-445309501198016	-0.155333333333333	RAD52	RAD52 homolog, DNA repair protein
241102_PM_at	241102_PM_at	0.934016142995882	0.11747466597303	-16076719109743	-445311751076286	-0.184666666666668
1553045_PM_at	1553045_PM_at	0.934016142995882	0.117482150014602	-160763785515548	-44531612465074	-0.145333333333333	WNT9A	Wnt family member 9A
234682_PM_at	234682_PM_at	0.934016142995882	0.11748395592933	160762963768263	-445317179957535	0.215999999999999	BTBD9	BTB domain containing 9
1560615_PM_a_at	1560615_PM_a_at	0.934016142995882	0.11750806184252	-160751995822122	-445331264817826	-0.146666666666667
216590_PM_at	216590_PM_at	0.934016142995882	0.117524727345542	-160744414267103	-445341000462627	-0.157333333333334	GNAT3	G protein subunit alpha transducin 3
237930_PM_at	237930_PM_at	0.934016142995882	0.11753585242076	-160739353682796	-445347498660233	-0.16
229369_PM_at	229369_PM_at	0.934016142995882	0.117537625071335	-160738547374215	-445348534009667	-204	VSIG2	V-set and immunoglobulin domain containing 2
204252_PM_at	204252_PM_at	0.934016142995882	0.117546907529878	160734325314251	-445353955321956	0.133333333333333	CDK2	cyclin dependent kinase 2
238840_PM_at	238840_PM_at	0.934016142995882	0.117564959722183	-16072611518722	-445364497150749	-0.241333333333333	LRRFIP1	LRR binding FLII interacting protein 1
213878_PM_at	213878_PM_at	0.934016142995882	0.117575784396188	160721192627834	-445370817517991	0.141333333333332	PYROXD1	pyridine nucleotide-disulphide oxidoreductase domain 1
1560657_PM_at	1560657_PM_at	0.934016142995882	0.117586440363782	-160716347151671	-445377038756505	-0.159333333333335	TIE1	tyrosine kinase with immunoglobulin like and EGF like domains 1
218460_PM_at	218460_PM_at	0.934016142995882	0.117596353436241	160711839808049	-445382825717639	0.103333333333333	DNAAF5	dynein axonemal assembly factor 5
228799_PM_at	228799_PM_at	0.934016142995882	0.117618034961104	160701982590996	-445395480891035	0.187333333333333	NCK1-AS1	NCK1 antisense RNA 1 (head to head)
232051_PM_at	232051_PM_at	0.934016142995882	0.117625137969591	-160698753626991	-445399626251495	-0.152666666666667	CCDC102A	coiled-coil domain containing 102A
223838_PM_at	223838_PM_at	0.934016142995882	0.117633285961521	-160695049819989	-445404381132643	-0.283333333333333	TSGA10	testis specific 10
212234_PM_at	212234_PM_at	0.934242917607478	0.117703041173608	160663350028946	-445445073034325	0.127333333333334	ASXL1	additional sex combs like 1, transcriptional regulator
215772_PM_x_at	215772_PM_x_at	0.934242917607478	0.117728171648	160651933430918	-445459726484891	0.103333333333335	SUCLG2	succinate-CoA ligase GDP-forming beta subunit
208349_PM_at	208349_PM_at	0.934242917607478	0.117730459161721	-160650894328831	-445461060151963	-0.15	TRPA1	transient receptor potential cation channel subfamily A member 1
218689_PM_at	218689_PM_at	0.934242917607478	0.117740415217289	16064637198805	-445466864403887	202	FANCF	Fanconi anemia complementation group F
216822_PM_x_at	216822_PM_x_at	0.934242917607478	0.117764891263761	-160635255563567	-445481131334004	-104
221734_PM_at	221734_PM_at	0.934242917607478	0.117779839098673	16062846755351	-445489842730633	0.149999999999999	PRRC1	proline rich coiled-coil 1
1561073_PM_at	1561073_PM_at	0.934242917607478	0.117788617650446	-160624481426298	-445494958186804	-0.203999999999998
204175_PM_at	204175_PM_at	0.934242917607478	0.117807206915882	160616041297015	-445505789181918	0.252000000000002	ZNF593	zinc finger protein 593
1566302_PM_at	1566302_PM_at	0.934242917607478	0.11781551917192	-160612267616906	-445510631693062	-0.148000000000001	PPP1R11	protein phosphatase 1 regulatory inhibitor subunit 11
1567273_PM_at	1567273_PM_at	0.934513148943506	0.117884165724208	-160581111128158	-445550609118954	-0.168666666666665	OR2K2	olfactory receptor family 2 subfamily K member 2
1557545_PM_s_at	1557545_PM_s_at	0.934513148943506	0.11788745110693	16057962037075	-445552521773896	0.389333333333332	RNF165	ring finger protein 165
240587_PM_x_at	240587_PM_x_at	0.934513148943506	0.117900836464535	-160573547056057	-445560313737931	-0.165333333333334
232570_PM_s_at	232570_PM_s_at	0.934533751859526	0.117927746121623	160561339096942	-445575975610444	0.144666666666668	ADAM33	ADAM metallopeptidase domain 33
1560163_PM_at	1560163_PM_at	0.934533751859526	0.11794373654941	-160554085888574	-445585280450435	-0.164666666666666
230345_PM_at	230345_PM_at	0.934533751859526	0.117961976972479	-160545813074597	-445595892873885	-0.139333333333334	SEMA7A	semaphorin 7A (John Milton Hagen blood group)
207931_PM_s_at	207931_PM_s_at	0.934533751859526	0.117986685304604	-160534608460522	-445610265506668	-0.183333333333334	PFKFB2	6-phosphofructo-2-kinase/fructose-2,6-biphosphatase 2
242697_PM_at	242697_PM_at	0.934533751859526	0.118017051638001	-160520840720718	-445627924828253	-0.152666666666665	ZNF540	zinc finger protein 540
207082_PM_at	207082_PM_at	0.934533751859526	0.118034587515277	-160512891483432	-445638120419619	-154	CSF1	colony stimulating factor 1
206156_PM_at	206156_PM_at	0.934533751859526	0.118035220445485	160512604586201	-445638488382541	0.112666666666667	GJB5	gap junction protein beta 5
218076_PM_s_at	218076_PM_s_at	0.934533751859526	0.118048838231671	-160506432165314	-445646404750566	-0.11333333333333	ARHGAP17	Rho GTPase activating protein 17
229918_PM_at	229918_PM_at	0.934533751859526	0.118078418604037	-160493026528265	-445663597126349	-0.182666666666667	CCDC40	coiled-coil domain containing 40
1560185_PM_at	1560185_PM_at	0.934533751859526	0.118112346785022	-160477653884533	-445683310667826	-0.152666666666665	LOC105376360	uncharacterized LOC105376360
214863_PM_at	214863_PM_at	0.934533751859526	0.118138256006621	-160465917020271	-445698360709177	-0.112666666666666	LOC100287602	hypothetical protein LOC100287602
1562416_PM_at	1562416_PM_at	0.934533751859526	0.11815097867381	-160460154431658	-445705749673211	-0.298666666666667
215201_PM_at	215201_PM_at	0.934533751859526	0.118158265578434	-160456854139705	-44570998130729	-0.150666666666669	REPS1	RALBP1 associated Eps domain containing 1
224784_PM_at	224784_PM_at	0.934533751859526	0.118162982733961	-160454717794799	-445712720490001	-0.115999999999996	MLLT6	MLLT6, PHD finger domain containing
223928_PM_s_at	223928_PM_s_at	0.934533751859526	0.118181162463776	-160446485060944	-445723276068709	-0.152666666666666	GUCA1C	guanylate cyclase activator 1C
222169_PM_x_at	222169_PM_x_at	0.934533751859526	0.11818230108669	160445969467431	-445723937120642	0.192666666666667	SH2D3A	SH2 domain containing 3A
226475_PM_at	226475_PM_at	0.934533751859526	0.118193796269175	-160440764424085	-445730610503665	-0.458666666666666	FAM118A	family with sequence similarity 118 member A
1558152_PM_at	1558152_PM_at	0.934566183298102	0.118237574687647	160420945264263	-445756018990277	0.241333333333333	LOC100131262	uncharacterized LOC100131262
220474_PM_at	220474_PM_at	0.934566183298102	0.118253854763002	-160413576560818	-445765465123303	-0.125333333333333	SLC25A21	solute carrier family 25 member 21
225469_PM_at	225469_PM_at	0.934566183298102	0.118267666454175	160407325752349	-445773477914958	0.120666666666667	LYRM5	LYR motif containing 5
217572_PM_at	217572_PM_at	0.934566183298102	0.11832185830771	-160382805726897	-445804907160715	-0.274666666666666
1569030_PM_s_at	1569030_PM_s_at	0.934566183298102	0.118326082312086	-160380894891383	-445807356261227	-0.250666666666667	NUB1	negative regulator of ubiquitin like proteins 1
225552_PM_x_at	225552_PM_x_at	0.934566183298102	0.118348504148858	160370752741646	-445820354956446	0.113333333333331	AURKAIP1	aurora kinase A interacting protein 1
225308_PM_s_at	225308_PM_s_at	0.934566183298102	0.118369263075183	160361364187345	-4458323871965	388	TANC1	tetratricopeptide repeat, ankyrin repeat and coiled-coil containing 1
53968_PM_at	53968_PM_at	0.934566183298102	0.118372078185794	160360091112845	-445834018705924	0.186666666666667	INTS5	integrator complex subunit 5
207328_PM_at	207328_PM_at	0.934566183298102	0.11843063032473	-160333617769706	-445867943196049	-134	ALOX15	arachidonate 15-lipoxygenase
217552_PM_x_at	217552_PM_x_at	0.934566183298102	0.118444306950623	160327435665269	-445875864635763	0.217333333333334	CR1	complement component 3b/4b receptor 1 (Knops blood group)
239870_PM_at	239870_PM_at	0.934566183298102	0.118460501115738	160320116340602	-445885242924446	0.12	SPATS1	spermatogenesis associated serine rich 1
211982_PM_x_at	211982_PM_x_at	0.934566183298102	0.118462983966863	-160318994231608	-445886680657064	-0.11933333333333	XPO6	exportin 6
205986_PM_at	205986_PM_at	0.934566183298102	0.118477287965325	160312530004903	-445894962960177	0.234666666666667	AATK	apoptosis associated tyrosine kinase
210138_PM_at	210138_PM_at	0.934566183298102	0.118484448832977	160309294124214	-445899108834389	0.130000000000001	RGS20	regulator of G-protein signaling 20
235824_PM_at	235824_PM_at	0.934566183298102	0.118491488014488	-160306113387879	-445903183988777	-0.180666666666667
202318_PM_s_at	202318_PM_s_at	0.934566183298102	0.118495658282713	-160304229076613	-445905598133707	-0.0886666666666684	SENP6	SUMO1/sentrin specific peptidase 6
204867_PM_at	204867_PM_at	0.934566183298102	0.118516201236441	160294947657193	-445917488973298	0.161333333333331	GCHFR	GTP cyclohydrolase I feedback regulator
207382_PM_at	207382_PM_at	0.934566183298102	0.118518607992717	-160293860357836	-445918881923459	-0.145333333333334	TP63	tumor protein p63
204571_PM_x_at	204571_PM_x_at	0.934566183298102	0.118523500016829	160291650345803	-445921713167937	0.154000000000002	PIN4	peptidylprolyl cis/trans isomerase, NIMA-interacting 4
238882_PM_at	238882_PM_at	0.934566183298102	0.118559205026774	160275522580031	-445942373452151	0.183333333333334
222216_PM_s_at	222216_PM_s_at	0.934566183298102	0.118563280061054	160273682161706	-445944730988502	0.143333333333334	MRPL17	mitochondrial ribosomal protein L17
211882_PM_x_at	211882_PM_x_at	0.934566183298102	0.118573671652297	-160268989215171	-445950742450383	-0.136000000000001	FUT6	fucosyltransferase 6
206402_PM_s_at	206402_PM_s_at	0.934708618077442	0.11860882637872	-160253115489627	-445971074922902	-0.133333333333334	NPFF	neuropeptide FF-amide peptide precursor
215229_PM_at	215229_PM_at	0.934751213556105	0.11863131548814	16024296280625	-445984078500484	0.276666666666666	LOC100129973	uncharacterized LOC100129973
230070_PM_at	230070_PM_at	0.934776851212198	0.118669370911374	160225786322836	-446006076615974	0.127333333333333	CNIH2	cornichon family AMPA receptor auxiliary protein 2
240552_PM_at	240552_PM_at	0.934776851212198	0.118676583074861	160222531590194	-446010244767747	194
200871_PM_s_at	200871_PM_s_at	0.934776851212198	0.118703492412424	-16021038927327	-446025794124232	-0.106666666666667	PSAP	prosaposin
1569073_PM_x_at	1569073_PM_x_at	0.934776851212198	0.118718335764309	-16020369246448	-446034369586234	-188	SMARCA4	SWI/SNF related, matrix associated, actin dependent regulator of chromatin, subfamily a, member 4
213675_PM_at	213675_PM_at	0.934776851212198	0.118719991575867	-160202945461946	-446035326126628	-0.150666666666667	PARVA	parvin alpha
239916_PM_at	239916_PM_at	0.934815354647456	0.118757122486028	-16018619647332	-446056772314702	-0.142000000000002	CFAP52	cilia and flagella associated protein 52
243355_PM_at	243355_PM_at	0.934815354647456	0.118759051999533	-160185326226916	-446057886567935	-0.160666666666667	DARS-AS1	DARS antisense RNA 1
233451_PM_at	233451_PM_at	0.934863916401773	0.118782307353105	-160174838542735	-44607131447926	-0.17	SLC52A3	solute carrier family 52 member 3
237554_PM_at	237554_PM_at	0.935021953612886	0.118824568789883	160155783817079	-446095709335537	0.231333333333334
219830_PM_at	219830_PM_at	0.935021953612886	0.118850412123027	160144134380956	-446110622364242	0.175333333333333	RAI1	retinoic acid induced 1
1556836_PM_at	1556836_PM_at	0.935021953612886	0.118857365126191	160141000520409	-446114634022679	0.193999999999999
201293_PM_x_at	201293_PM_x_at	0.935021953612886	0.118870743111235	160134971212139	-446122351963418	0.0800000000000036	PPIA	peptidylprolyl isomerase A
228263_PM_at	228263_PM_at	0.935587472501273	0.118992184358182	-160080264434379	-446192369462416	-0.289333333333332	GRASP	general receptor for phosphoinositides 1 associated scaffold protein
208047_PM_s_at	208047_PM_s_at	0.935587472501273	0.118992800718118	-160079986893721	-446192724627328	-0.236666666666668	NAB1	NGFI-A binding protein 1
214714_PM_at	214714_PM_at	0.935587472501273	0.118993936235701	-160079475584699	-446193378941014	-0.181333333333331	ZNF394	zinc finger protein 394
1563098_PM_at	1563098_PM_at	0.935752654457256	0.119046277577677	-160055911289818	-446223531893029	-0.130666666666666	IGFN1	immunoglobulin-like and fibronectin type III domain containing 1
236981_PM_at	236981_PM_at	0.935752654457256	0.119067736139171	160046253009112	-446235889595262	0.180666666666666	C17orf99	chromosome 17 open reading frame 99
1569401_PM_at	1569401_PM_at	0.935752654457256	0.119071007529932	-160044780714701	-446237773331128	-0.282666666666667	CLEC12A	C-type lectin domain family 12 member A
236740_PM_at	236740_PM_at	0.935752654457256	0.11911019806485	-160027145532337	-446260335650149	-0.131333333333333
216430_PM_x_at	216430_PM_x_at	0.935752654457256	0.119120436335891	160022539239928	-446266228565234	0.355333333333332	LOC100290557///IGLV1-44	similar to hCG91935///immunoglobulin lambda variable 1-44
230474_PM_at	230474_PM_at	0.935752654457256	0.11913005736709	160018210945199	-446271765704173	0.165999999999999	UBIAD1	UbiA prenyltransferase domain containing 1
225196_PM_s_at	225196_PM_s_at	0.935752654457256	0.11913466126198	160016139853414	-446274415184618	0.116666666666666	MRPS26	mitochondrial ribosomal protein S26
204368_PM_at	204368_PM_at	0.93587432729743	0.119175271150417	-159997874074708	-446297780766914	-0.192666666666667	SLCO2A1	solute carrier organic anion transporter family member 2A1
227897_PM_at	227897_PM_at	0.93587432729743	0.119184361009019	-159993786278095	-446303009572113	-0.106666666666666	RAP2B	RAP2B, member of RAS oncogene family
231497_PM_at	231497_PM_at	0.935878350470172	0.11920197796631	-159985864490987	-44631314221628	-184	ZBTB20-AS1	ZBTB20 antisense RNA 1
210250_PM_x_at	210250_PM_x_at	0.936117615564758	0.119249561920613	159964472291408	-446340502586481	0.123333333333335	ADSL	adenylosuccinate lyase
210955_PM_at	210955_PM_at	0.936437088814322	0.119318866003738	159933327941024	-446380330401144	0.165333333333334	CASP10	caspase 10
233218_PM_at	233218_PM_at	0.936437088814322	0.119335046036822	-159926058980335	-446389625117362	-0.15
202692_PM_s_at	202692_PM_s_at	0.936437088814322	0.119350973652181	159918904208529	-446398773478672	0.152000000000002	UBTF	upstream binding transcription factor, RNA polymerase I
220683_PM_at	220683_PM_at	0.936437088814322	0.119358718036938	-159915425671364	-44640322114458	-0.145333333333334	RDH8	retinol dehydrogenase 8 (all-trans)
220533_PM_at	220533_PM_at	0.93666423497735	0.119422168295423	-159886932749752	-446439649232198	-0.204000000000001
219440_PM_at	219440_PM_at	0.93666423497735	0.119468008184209	159866355645269	-446465953620386	0.19	RAI2	retinoic acid induced 2
242619_PM_x_at	242619_PM_x_at	0.93666423497735	0.119493175934929	159855060824884	-44648039096261	0.204000000000001
200985_PM_s_at	200985_PM_s_at	0.93666423497735	0.119505877516005	159849361330766	-446487675886582	0.176666666666668	CD59	CD59 molecule
235915_PM_at	235915_PM_at	0.93666423497735	0.119510668291271	159847211727688	-446490423389213	0.125333333333333
1569926_PM_s_at	1569926_PM_s_at	0.93666423497735	0.119538116214337	159834897307626	-446506162400823	202	SLC34A3	solute carrier family 34 member 3
209534_PM_x_at	209534_PM_x_at	0.93666423497735	0.119548064788394	-159830434484865	-446511866067865	-0.108000000000001	AKAP13	A-kinase anchoring protein 13
206075_PM_s_at	206075_PM_s_at	0.93666423497735	0.119564117982171	159823233837428	-446521068505588	0.155999999999998	CSNK2A1	casein kinase 2 alpha 1
228636_PM_at	228636_PM_at	0.93666423497735	0.119565630754792	-159822555325308	-446521935627262	-0.153999999999999	BHLHE22	basic helix-loop-helix family member e22
203695_PM_s_at	203695_PM_s_at	0.93666423497735	0.11956943754375	-159820847927032	-44652411762639	-0.315999999999999	DFNA5	DFNA5, deafness associated tumor suppressor
238863_PM_x_at	238863_PM_x_at	0.93666423497735	0.119576014108307	-159817898350476	-446527887043015	-0.215999999999998
1567013_PM_at	1567013_PM_at	0.93666423497735	0.11962868652732	-159794279666577	-446558068494492	-0.133999999999999	NFE2L2	nuclear factor, erythroid 2 like 2
210339_PM_s_at	210339_PM_s_at	0.93666423497735	0.119650101935873	159784679283056	-446570335412018	168	KLK2	kallikrein related peptidase 2
207585_PM_s_at	207585_PM_s_at	0.93666423497735	0.119676936607222	15977265146783	-446585703121762	0.0980000000000008	RPL36AL	ribosomal protein L36a like
202955_PM_s_at	202955_PM_s_at	0.93666423497735	0.119693212920743	-15976535718806	-446595022414699	-0.119333333333333	ARFGEF1	ADP ribosylation factor guanine nucleotide exchange factor 1
218542_PM_at	218542_PM_at	0.93666423497735	0.119736389523589	159746011398042	-446619737202224	0.369999999999998	CEP55	centrosomal protein 55
225986_PM_x_at	225986_PM_x_at	0.93666423497735	0.119749349601892	159740205596289	-446627153790315	146	CPSF2	cleavage and polyadenylation specific factor 2
229077_PM_at	229077_PM_at	0.93666423497735	0.119812495484045	-1597119251305	-446663277300751	-0.156666666666667	KATNB1	katanin regulatory subunit B1
1554614_PM_a_at	1554614_PM_a_at	0.93666423497735	0.119814438480343	-159711055135361	-446664388487947	-0.190000000000002	PTBP2	polypyrimidine tract binding protein 2
201095_PM_at	201095_PM_at	0.93666423497735	0.119852920932902	159693826630982	-446686392278263	0.141333333333334	DAP	death associated protein
241927_PM_x_at	241927_PM_x_at	0.93666423497735	0.119904109001427	15967091687393	-446715648953595	0.182666666666667	CDC34	cell division cycle 34
214259_PM_s_at	214259_PM_s_at	0.93666423497735	0.119915103913158	-159665997031217	-446721931333613	-0.127333333333334	AKR7A2	aldo-keto reductase family 7 member A2
244372_PM_at	244372_PM_at	0.93666423497735	0.119934160510929	-159657470738083	-446732818579241	-0.107333333333333	LOC101060019	uncharacterized LOC101060019
204391_PM_x_at	204391_PM_x_at	0.93666423497735	0.119935815877079	159656730147407	-446733764218534	0.122000000000003	TRIM24	tripartite motif containing 24
209892_PM_at	209892_PM_at	0.93666423497735	0.119943974638736	-159653080139037	-446738424757666	-0.178666666666668	FUT4	fucosyltransferase 4
223905_PM_at	223905_PM_at	0.93666423497735	0.119954263900373	-159648477292819	-446744301808124	-186	DRC7	dynein regulatory complex subunit 7
219548_PM_at	219548_PM_at	0.93666423497735	0.119961255479298	159645349831892	-446748294962437	0.192666666666667	ZNF16	zinc finger protein 16
221403_PM_s_at	221403_PM_s_at	0.93666423497735	0.11996788101816	-159642386245162	-446752078821445	-126	INSL6	insulin like 6
205053_PM_at	205053_PM_at	0.93666423497735	0.120054343901608	159603723902655	-44680143690947	0.173333333333335	PRIM1	primase (DNA) subunit 1
236467_PM_at	236467_PM_at	0.93666423497735	0.120058462326118	159601882896178	-446803786973013	0.414666666666666	ERICH1	glutamate rich 1
227234_PM_at	227234_PM_at	0.93666423497735	0.120059979395482	159601204753158	-446804652623805	0.138666666666667	IPO5P1	importin 5 pseudogene 1
238332_PM_at	238332_PM_at	0.93666423497735	0.120085211323661	159589926893854	-446819048382679	0.137333333333333	ANKRD29	ankyrin repeat domain 29
210486_PM_at	210486_PM_at	0.93666423497735	0.120090373636461	-159587619745469	-446821993265568	-0.177333333333334	ANKMY1	ankyrin repeat and MYND domain containing 1
228589_PM_at	228589_PM_at	0.93666423497735	0.120094880709709	-159585605504125	-446824564248017	-0.211333333333334
233726_PM_at	233726_PM_at	0.93666423497735	0.120099515237216	-159583534367183	-44682720782397	-0.154666666666667
229058_PM_at	229058_PM_at	0.93666423497735	0.120111932838541	159577985353308	-44683429038222	0.214666666666668	ANKRD16	ankyrin repeat domain 16
215325_PM_x_at	215325_PM_x_at	0.93666423497735	0.120115095263235	159576572245749	-446836093988239	0.134666666666666	CBARP	CACN beta subunit associated regulatory protein
239821_PM_at	239821_PM_at	0.93666423497735	0.120121253659757	15957382049639	-446839606118471	0.277999999999999	FLJ30064	uncharacterized LOC644975
209483_PM_s_at	209483_PM_s_at	0.93666423497735	0.120142186552799	159564467939274	-44685154265666	198	NSL1	NSL1, MIS12 kinetochore complex component
244591_PM_x_at	244591_PM_x_at	0.93666423497735	0.12016249752099	159555394526167	-446863122370533	0.183333333333334	RNF207	ring finger protein 207
1554655_PM_a_at	1554655_PM_a_at	0.93666423497735	0.120192017883045	159542209287796	-446879948720036	0.122000000000001	RPRML	reprimo like
217045_PM_x_at	217045_PM_x_at	0.93666423497735	0.120232883327954	-15952396115668	-446903234172834	-0.159333333333335	NCR2	natural cytotoxicity triggering receptor 2
1558645_PM_at	1558645_PM_at	0.93666423497735	0.120237140367602	1595220605025	-446905659367261	0.151333333333334	MIB1	mindbomb E3 ubiquitin protein ligase 1
212225_PM_at	212225_PM_at	0.93666423497735	0.120251540789927	-159515631508145	-446913862449375	-0.187333333333335	EIF1	eukaryotic translation initiation factor 1
217432_PM_s_at	217432_PM_s_at	0.93666423497735	0.120262393398056	159510786833789	-446920043834818	0.179333333333333	IDS	iduronate 2-sulfatase
224326_PM_s_at	224326_PM_s_at	0.93666423497735	0.120266368173391	15950901255799	-446922307618161	184	PCGF6	polycomb group ring finger 6
224510_PM_s_at	224510_PM_s_at	0.93666423497735	0.120267968524875	15950829820038	-446923219055016	0.139333333333334	CLPB	ClpB homolog, mitochondrial AAA ATPase chaperonin
242904_PM_x_at	242904_PM_x_at	0.93666423497735	0.120322205933652	-159484092554107	-446954100622749	-0.322000000000001	LOC100289246	hypothetical protein LOC100289246
1566860_PM_at	1566860_PM_at	0.93666423497735	0.120328838579492	15948113307975	-446957876052878	152	GATM-AS1	GATM antisense RNA 1
228165_PM_at	228165_PM_at	0.93666423497735	0.120354942279361	-159469486954255	-446972732561501	-0.159333333333333	PIANP	PILR alpha associated neural protein
244616_PM_x_at	244616_PM_x_at	0.93666423497735	0.120363662182654	-159465597043725	-446977694567533	-0.176666666666668	MDM2	MDM2 proto-oncogene
204246_PM_s_at	204246_PM_s_at	0.93666423497735	0.12043134782581	159435410620951	-447016197222501	0.0999999999999996	DCTN3	dynactin subunit 3
203769_PM_s_at	203769_PM_s_at	0.93666423497735	0.120468138136595	-159419008716497	-447037115236898	-0.224666666666668	STS	steroid sulfatase (microsomal), isozyme S
211755_PM_s_at	211755_PM_s_at	0.93666423497735	0.120527131208764	159392716907053	-447070642508814	0.0919999999999987	ATP5F1	ATP synthase, H+ transporting, mitochondrial Fo complex subunit B1
1561161_PM_at	1561161_PM_at	0.93666423497735	0.120530165970069	159391364671088	-447072366753335	0.196666666666666
1556663_PM_s_at	1556663_PM_s_at	0.93666423497735	0.120577823097618	159370133153204	-447099437596718	0.198666666666668	LOC100506142	uncharacterized LOC100506142
1569034_PM_a_at	1569034_PM_a_at	0.93666423497735	0.120585975239742	-159366502016292	-447104067108015	-146	LOC440864	uncharacterized LOC440864
216368_PM_s_at	216368_PM_s_at	0.93666423497735	0.120589687197997	15936484869799	-447106174974016	0.186666666666667	COL4A3	collagen type IV alpha 3 chain
1553646_PM_at	1553646_PM_at	0.93666423497735	0.120677228362086	-15932586965117	-447155865273642	-0.136666666666666	HDX	highly divergent homeobox
1565700_PM_at	1565700_PM_at	0.93666423497735	0.120699268232281	159316059708545	-447168369345882	0.161333333333333
229835_PM_s_at	229835_PM_s_at	0.93666423497735	0.120724169827342	159304977776911	-447182493965125	182	SLMO2-ATP5E///PRELID3B	SLMO2-ATP5E readthrough///PRELI domain containing 3B
221941_PM_at	221941_PM_at	0.93666423497735	0.120724325722871	159304908404776	-447182582381698	0.250666666666666	PAOX	polyamine oxidase (exo-N4-amino)
234423_PM_x_at	234423_PM_x_at	0.93666423497735	0.120732315868287	-159301352958757	-447187113846299	-0.161333333333332	LOC100996255	uncharacterized LOC100996255
237999_PM_at	237999_PM_at	0.93666423497735	0.120732516291962	15930126377693	-447187227508675	0.230666666666667
208626_PM_s_at	208626_PM_s_at	0.93666423497735	0.120742955347116	-159296618914306	-447193147319936	-0.119999999999997	VAT1	vesicle amine transport 1
244245_PM_at	244245_PM_at	0.93666423497735	0.120801700940817	-159270486162601	-447226450459044	-0.129333333333333	ANKRD9	ankyrin repeat domain 9
217436_PM_x_at	217436_PM_x_at	0.93666423497735	0.120812253563211	-159265792971288	-447232430900881	-0.105333333333332	HLA-J///HLA-F///HLA-A	major histocompatibility complex, class I, J (pseudogene)///major histocompatibility complex, class I, F///major histocompatibility complex, class I, A
36554_PM_at	36554_PM_at	0.93666423497735	0.120817376369988	159263514766438	-447235333919793	0.165333333333333	ASMTL	acetylserotonin O-methyltransferase-like
237770_PM_at	237770_PM_at	0.93666423497735	0.120818748705499	159262904477437	-447236111579064	142	LOC101927305	uncharacterized LOC101927305
1560513_PM_at	1560513_PM_at	0.93666423497735	0.120831030202837	159257443046166	-447243070684016	152	LOC400568	uncharacterized LOC400568
212281_PM_s_at	212281_PM_s_at	0.93666423497735	0.120850406267026	159248827671855	-447254048225102	0.255333333333334	TMEM97	transmembrane protein 97
236709_PM_at	236709_PM_at	0.93666423497735	0.120858213898546	-15924535640571	-447258471104528	-0.221333333333333	LINC01314	long intergenic non-protein coding RNA 1314
1553423_PM_a_at	1553423_PM_a_at	0.93666423497735	0.120861173598736	159244040573574	-447260147638032	0.226000000000001	SLFN13	schlafen family member 13
1552610_PM_a_at	1552610_PM_a_at	0.93666423497735	0.120885039326631	-159233431242401	-44727366482136	-0.121333333333334	JAK1	Janus kinase 1
243975_PM_at	243975_PM_at	0.93666423497735	0.120890320261926	-159231083873694	-447276655465818	-0.114000000000001
1553895_PM_at	1553895_PM_at	0.93666423497735	0.120899107022681	-159227178356235	-44728163117458	-0.106666666666667	C11orf42	chromosome 11 open reading frame 42
1565876_PM_x_at	1565876_PM_x_at	0.93666423497735	0.120919466337552	-159218129991575	-447293158584637	-0.245333333333333
226240_PM_at	226240_PM_at	0.93666423497735	0.121002691743126	159181154782511	-447340258483613	0.105333333333332	TADA2B	transcriptional adaptor 2B
219914_PM_at	219914_PM_at	0.93666423497735	0.121069363412783	-159151549045288	-447377964402101	-0.139333333333334	ECEL1	endothelin converting enzyme like 1
228810_PM_at	228810_PM_at	0.93666423497735	0.121074877397973	159149101142511	-447381081793705	134	CCNYL1	cyclin Y like 1
217093_PM_at	217093_PM_at	0.93666423497735	0.121096697765641	159139415007538	-447393416644876	0.101333333333333	RNASE1	ribonuclease A family member 1, pancreatic
226474_PM_at	226474_PM_at	0.93666423497735	0.121115385190316	-159131120731905	-447403978529331	-0.134666666666666	NLRC5	NLR family CARD domain containing 5
207635_PM_s_at	207635_PM_s_at	0.93666423497735	0.121141865763524	-159119369318042	-44741894192881	-0.119333333333335	KCNH1	potassium voltage-gated channel subfamily H member 1
220878_PM_at	220878_PM_at	0.93666423497735	0.121156102563849	-159113052252177	-447426985242409	-0.197333333333332
1598_PM_g_at	1598_PM_g_at	0.93666423497735	0.121156165842661	159113024175847	-44742702099049	0.244666666666666	GAS6	growth arrest specific 6
244804_PM_at	244804_PM_at	0.93666423497735	0.12117605609295	-159104199616625	-447438256566193	-0.165999999999998	SQSTM1	sequestosome 1
238587_PM_at	238587_PM_at	0.93666423497735	0.121178655140657	-159103046604047	-447439724562634	-0.145333333333334	UBASH3B	ubiquitin associated and SH3 domain containing B
209402_PM_s_at	209402_PM_s_at	0.93666423497735	0.121287982200656	159054564282987	-447501443421389	0.173333333333333	SLC12A4	solute carrier family 12 member 4
232312_PM_at	232312_PM_at	0.93666423497735	0.121304610234192	-159047193526662	-447510825152386	-0.138000000000003	PPP6R3	protein phosphatase 6 regulatory subunit 3
226638_PM_at	226638_PM_at	0.93666423497735	0.121309625661198	159044970486165	-447513654637265	0.242666666666667	ARHGAP23	Rho GTPase activating protein 23
211660_PM_at	211660_PM_at	0.93666423497735	0.121368101074626	-159019057361126	-447546634418214	-0.202666666666667	POU2F2	POU class 2 homeobox 2
223339_PM_at	223339_PM_at	0.93666423497735	0.121408771267247	159001040564401	-447569561857007	0.206666666666666	ATPIF1	ATPase inhibitory factor 1
214865_PM_at	214865_PM_at	0.93666423497735	0.121410712865596	-159000180564539	-447570656203506	-0.110666666666666	DOT1L	DOT1 like histone lysine methyltransferase
207934_PM_at	207934_PM_at	0.93666423497735	0.121458147749805	-158979173537495	-447597386031571	-0.132666666666667	RFPL1	ret finger protein like 1
218506_PM_x_at	218506_PM_x_at	0.93666423497735	0.121471388857328	158973310774939	-447604845420922	0.0986666666666682	GLYR1	glyoxylate reductase 1 homolog
220830_PM_at	220830_PM_at	0.93666423497735	0.121495551658815	-158962613563492	-44761845525061	-0.141333333333333	IMPG2	interphotoreceptor matrix proteoglycan 2
230143_PM_at	230143_PM_at	0.93666423497735	0.121522756595454	158950571638754	-447633775016126	0.210666666666667	RNF165	ring finger protein 165
1555614_PM_at	1555614_PM_at	0.93666423497735	0.121526319948039	-158948994528675	-447635781347677	-0.162666666666666	SUGT1P1	SGT1 homolog, MIS12 kinetochore complex assembly cochaperone pseudogene 1
229598_PM_at	229598_PM_at	0.93666423497735	0.12153352051548	158945807733146	-447639835401108	0.219333333333332	COBLL1	cordon-bleu WH2 repeat protein like 1
79005_PM_at	79005_PM_at	0.93666423497735	0.121554334698598	158936596751789	-447651552687598	0.112666666666666	SLC35E1	solute carrier family 35 member E1
221129_PM_at	221129_PM_at	0.93666423497735	0.121573966679388	158927910117315	-447662602433776	0.161333333333334	FAM215A	family with sequence similarity 215 member A (non-protein coding)
226996_PM_at	226996_PM_at	0.93666423497735	0.121592450320869	-158919732641413	-447673004049699	-198	LCLAT1	lysocardiolipin acyltransferase 1
223341_PM_s_at	223341_PM_s_at	0.93666423497735	0.121612698720786	158910775573516	-447684396781741	0.164666666666666	SCOC	short coiled-coil protein
241289_PM_at	241289_PM_at	0.93666423497735	0.121615464222707	-158909552322724	-447685952625283	-0.250666666666667
223499_PM_at	223499_PM_at	0.93666423497735	0.121622550180616	15890641812983	-447689938936228	164	C1QTNF5///MFRP	C1q and tumor necrosis factor related protein 5///membrane frizzled-related protein
201343_PM_at	201343_PM_at	0.93666423497735	0.121630399932588	158902946277254	-447694354632544	0.105999999999998	UBE2D2	ubiquitin conjugating enzyme E2 D2
225970_PM_at	225970_PM_at	0.93666423497735	0.121637794588858	-158899675875776	-447698514038498	-0.126666666666668	DDHD1	DDHD domain containing 1
221184_PM_at	221184_PM_at	0.93666423497735	0.12165388916681	-158892558361065	-447707566084941	-0.214666666666667
227404_PM_s_at	227404_PM_s_at	0.93666423497735	0.12166040654768	-158889676394967	-447711231269694	-0.565333333333334	EGR1	early growth response 1
234395_PM_at	234395_PM_at	0.93666423497735	0.121695015805282	158874374401439	-44773069088685	0.0926666666666671
219364_PM_at	219364_PM_at	0.93666423497735	0.121709145182439	-15886812832045	-447738633608205	-0.158666666666661	DHX58	DEXH-box helicase 58
224584_PM_at	224584_PM_at	0.93666423497735	0.121743645985852	158852879268561	-447758023708436	0.0986666666666682	TMEM230	transmembrane protein 230
222759_PM_at	222759_PM_at	0.93666423497735	0.1217466524983	-158851550583911	-447759713138544	-0.0913333333333366	KMT5B	lysine methyltransferase 5B
214151_PM_s_at	214151_PM_s_at	0.93666423497735	0.121778011522754	158837693516533	-447777331776307	0.124666666666666	CCPG1	cell cycle progression 1
1563348_PM_at	1563348_PM_at	0.93666423497735	0.121785435651312	158834413336323	-447781502190228	0.257333333333331
235658_PM_at	235658_PM_at	0.93666423497735	0.121835691681418	158812213166336	-447809725549302	0.223333333333333
221375_PM_at	221375_PM_at	0.93666423497735	0.121853754725693	-158804235801137	-447819866471691	-114	OR1G1	olfactory receptor family 1 subfamily G member 1
239400_PM_at	239400_PM_at	0.93666423497735	0.121866955579619	158798406385926	-447827276625574	176	FLJ45513	uncharacterized LOC729220
217767_PM_at	217767_PM_at	0.93666423497735	0.121871118211843	-158796568300448	-447829613090118	-0.214666666666668	C3	complement component 3
232148_PM_at	232148_PM_at	0.93666423497735	0.121896395975586	-158785407549491	-447843799486194	-0.124666666666666	NSMAF	neutral sphingomyelinase activation associated factor
205591_PM_at	205591_PM_at	0.93666423497735	0.121950724386155	-158761426631206	-447874278743685	-0.285999999999999	OLFM1	olfactomedin 1
1570206_PM_at	1570206_PM_at	0.93666423497735	0.121970404915788	158752741671338	-447885316203083	0.109333333333333	LOC101928797	uncharacterized LOC101928797
213510_PM_x_at	213510_PM_x_at	0.93666423497735	0.122000457104429	-158739481939475	-447902166633693	-0.22	USP32P2	ubiquitin specific peptidase 32 pseudogene 2
202696_PM_at	202696_PM_at	0.93666423497735	0.122005827662229	-158737112604467	-447905177454422	-0.103999999999999	OXSR1	oxidative stress responsive 1
243972_PM_at	243972_PM_at	0.93666423497735	0.122031217051416	-158725912693603	-447919409178201	-0.202666666666665	BTF3L4	basic transcription factor 3 like 4
210738_PM_s_at	210738_PM_s_at	0.93666423497735	0.122034824782948	15872432138529	-447921431185282	188	SLC4A4	solute carrier family 4 member 4
AFFX-ThrX-5_at	AFFX-ThrX-5_at	0.93666423497735	0.122048879868772	-15871812229555	-447929307940916	-0.255333333333334
233336_PM_at	233336_PM_at	0.93666423497735	0.122055124359948	-15871536830817	-447932807160331	-0.232000000000002
210352_PM_at	210352_PM_at	0.93666423497735	0.122067965995372	158709705166034	-447940002595815	0.173333333333334	BRD8	bromodomain containing 8
208259_PM_x_at	208259_PM_x_at	0.93666423497735	0.122079158137007	158704769845484	-447946273106162	174	IFNA7	interferon alpha 7
204566_PM_at	204566_PM_at	0.93666423497735	0.122079551773867	15870459627292	-447946493633669	0.138666666666668	PPM1D	protein phosphatase, Mg2+/Mn2+ dependent 1D
1558708_PM_at	1558708_PM_at	0.93666423497735	0.122126652400973	-158683830746543	-447972875209353	-102	NRXN1	neurexin 1
220437_PM_at	220437_PM_at	0.93666423497735	0.122134709899703	-158680279046311	-447977387180634	-156	ANGPTL8	angiopoietin like 8
220488_PM_s_at	220488_PM_s_at	0.93666423497735	0.12214731039875	-158674725201056	-447984442446777	-0.135999999999998	BCAS3	BCAS3, microtubule associated cell migration factor
227933_PM_at	227933_PM_at	0.93666423497735	0.122148000905947	158674420863941	-447984829052125	0.173999999999999	LINGO1	leucine rich repeat and Ig domain containing 1
217140_PM_s_at	217140_PM_s_at	0.93666423497735	0.122190402818457	158655735157054	-448008564683245	0.123999999999998	VDAC1	voltage dependent anion channel 1
218382_PM_s_at	218382_PM_s_at	0.93666423497735	0.122220107089073	158642648214044	-448025187062142	0.229999999999999	U2AF2	U2 small nuclear RNA auxiliary factor 2
230660_PM_at	230660_PM_at	0.93666423497735	0.122254533843836	158627483917984	-448044446559696	152	SERTAD4	SERTA domain containing 4
236112_PM_at	236112_PM_at	0.93666423497735	0.122273446486058	158619154763453	-448055024394516	0.148666666666667	LINC01096	long intergenic non-protein coding RNA 1096
218009_PM_s_at	218009_PM_s_at	0.93666423497735	0.122283555621682	158614703117669	-448060677692283	0.292666666666666	PRC1	protein regulator of cytokinesis 1
217120_PM_s_at	217120_PM_s_at	0.93666423497735	0.122294648642523	-158609818555656	-448066880612881	-0.153333333333334
202344_PM_at	202344_PM_at	0.93666423497735	0.122333197073938	-158592847437366	-448088431050012	-0.119999999999999	HSF1	heat shock transcription factor 1
242889_PM_x_at	242889_PM_x_at	0.93666423497735	0.122374120104108	-158574835674539	-448111300823801	-0.155333333333337	FUT8-AS1	FUT8 antisense RNA 1
214266_PM_s_at	214266_PM_s_at	0.93666423497735	0.122439703675907	-158545980146322	-448147934551603	-0.212666666666665	PDLIM7	PDZ and LIM domain 7
242752_PM_at	242752_PM_at	0.93666423497735	0.122447390439401	158542598943321	-448152226816164	0.191333333333333	PPM1K	protein phosphatase, Mg2+/Mn2+ dependent 1K
241664_PM_x_at	241664_PM_x_at	0.93666423497735	0.122470659317374	158532364639616	-448165218276517	0.118000000000001
213068_PM_at	213068_PM_at	0.93666423497735	0.122475986034581	-158530022023884	-448168191902538	-0.114666666666665	DPT	dermatopontin
1562031_PM_at	1562031_PM_at	0.93666423497735	0.122481448616924	-158527619743052	-448171241227047	-0.224666666666666	JAK2	Janus kinase 2
236500_PM_at	236500_PM_at	0.93666423497735	0.122488508373572	-158524515202303	-448175181904934	-0.240666666666666
229543_PM_at	229543_PM_at	0.93666423497735	0.122498697332776	-158520034846915	-448180868828146	-0.273333333333334	FAM26F	family with sequence similarity 26 member F
1569495_PM_at	1569495_PM_at	0.93666423497735	0.122581529140444	-158483622804332	-448227081723845	-0.209333333333332	SCLT1	sodium channel and clathrin linker 1
1552826_PM_at	1552826_PM_at	0.93666423497735	0.122587805142257	-158480864755693	-448230581782028	-0.114666666666666	SLC26A7	solute carrier family 26 member 7
1552868_PM_at	1552868_PM_at	0.93666423497735	0.122648912489536	-158454016581252	-448264650378242	-0.19	CIRBP-AS1	CIRBP antisense RNA 1
214027_PM_x_at	214027_PM_x_at	0.93666423497735	0.12267730583433	-158441545377515	-448280473889872	-0.162666666666667	SUPT20H///DES	SPT20 homolog, SAGA complex component///desmin
1556616_PM_a_at	1556616_PM_a_at	0.93666423497735	0.122718429699099	158423486731403	-448303384927155	0.189333333333332
228880_PM_at	228880_PM_at	0.93666423497735	0.122720516056392	-158422570685029	-448304547058759	-0.241333333333334	NAT8L	N-acetyltransferase 8 like
211509_PM_s_at	211509_PM_s_at	0.93666423497735	0.122738211255651	-158414801854791	-448314402669555	-0.108666666666664	RTN4	reticulon 4
205890_PM_s_at	205890_PM_s_at	0.93666423497735	0.122779327189599	158396754011274	-448337296775259	0.135999999999999	UBD///GABBR1	ubiquitin D///gamma-aminobutyric acid type B receptor subunit 1
1561667_PM_at	1561667_PM_at	0.93666423497735	0.122802559703602	-158386558280388	-448350229332323	-148
210687_PM_at	210687_PM_at	0.93666423497735	0.122844519157927	158368148110338	-448373579558589	0.246666666666665	CPT1A	carnitine palmitoyltransferase 1A
204126_PM_s_at	204126_PM_s_at	0.93666423497735	0.122879703402323	158352714597993	-448393152645283	0.255999999999999	CDC45	cell division cycle 45
213871_PM_s_at	213871_PM_s_at	0.93666423497735	0.122885288228614	158350265154963	-448396258931094	206	DNPH1	2'-deoxynucleoside 5'-phosphate N-hydrolase 1
1565016_PM_at	1565016_PM_at	0.93666423497735	0.122899594753635	158343990886256	-448404215525033	0.230666666666666	PRMT1	protein arginine methyltransferase 1
224322_PM_at	224322_PM_at	0.93666423497735	0.12290221277543	-158342842791378	-448405671431117	-0.22133333333333	ARID4B	AT-rich interaction domain 4B
238108_PM_at	238108_PM_at	0.93666423497735	0.122922333723555	-158334019712942	-448416859736253	-0.135999999999999
210641_PM_at	210641_PM_at	0.93666423497735	0.122945649295241	-158323797261049	-448429821897689	-0.137333333333333	CAPN9	calpain 9
243886_PM_at	243886_PM_at	0.93666423497735	0.122959867000452	158317564444426	-448437724822564	0.179333333333333
240910_PM_at	240910_PM_at	0.93666423497735	0.122965047090741	-158315293721288	-448440603930518	-0.155333333333333
227272_PM_at	227272_PM_at	0.93666423497735	0.122970145705957	-158313058789545	-448443437623973	-0.229333333333332	C15orf52	chromosome 15 open reading frame 52
1569133_PM_x_at	1569133_PM_x_at	0.93666423497735	0.122985860203692	158306170958192	-448452170567637	0.219333333333333	ARSK	arylsulfatase family member K
238707_PM_at	238707_PM_at	0.93666423497735	0.122987366293331	-158305510860856	-44845300747519	-0.220666666666667
1556057_PM_s_at	1556057_PM_s_at	0.93666423497735	0.122993093886394	-158303000599856	-448456190094947	-0.156666666666667	NEUROD1	neuronal differentiation 1
205254_PM_x_at	205254_PM_x_at	0.93666423497735	0.122994926503667	-15830219742964	-448457208380718	-0.189999999999999	TCF7	transcription factor 7 (T-cell specific, HMG-box)
210654_PM_at	210654_PM_at	0.93666423497735	0.123008938923897	-158296056613149	-448464993768418	-0.150000000000001	TNFRSF10D	TNF receptor superfamily member 10d
223314_PM_at	223314_PM_at	0.93666423497735	0.123020731416039	-158290889102909	-448471544993431	-0.133333333333333	TSPAN14	tetraspanin 14
235435_PM_at	235435_PM_at	0.93666423497735	0.123062488870956	158272594096804	-448494737455131	0.137333333333335	AASDH	aminoadipate-semialdehyde dehydrogenase
1560430_PM_at	1560430_PM_at	0.93666423497735	0.123069788161594	-158269396612135	-448498790656065	-0.150666666666667	NKPD1	NTPase, KAP family P-loop domain containing 1
201946_PM_s_at	201946_PM_s_at	0.93666423497735	0.123096650659521	158257630717032	-44851370477111	0.117333333333333	CCT2	chaperonin containing TCP1 subunit 2
1556831_PM_at	1556831_PM_at	0.93666423497735	0.12311567701064	-158249298358392	-448524266072564	-0.224666666666666	DYNC1H1	dynein cytoplasmic 1 heavy chain 1
226746_PM_s_at	226746_PM_s_at	0.93666423497735	0.123117642187404	158248437793109	-448525356816408	152	UBE4B	ubiquitination factor E4B
226111_PM_s_at	226111_PM_s_at	0.93666423497735	0.123122506825787	-158246307580638	-448528056783334	-0.169333333333332	ZNF385A	zinc finger protein 385A
212771_PM_at	212771_PM_at	0.93666423497735	0.123127946044965	158243925842145	-448531075514409	214	FAM171A1	family with sequence similarity 171 member A1
1557370_PM_s_at	1557370_PM_s_at	0.93666423497735	0.123159432990632	-158230139950571	-448548547677615	-0.129333333333335	MYCBP2	MYC binding protein 2, E3 ubiquitin protein ligase
209544_PM_at	209544_PM_at	0.93666423497735	0.123175392065604	-158223153707343	-448557401518462	-238	RIPK2	receptor interacting serine/threonine kinase 2
215008_PM_at	215008_PM_at	0.93666423497735	0.123187259803137	-158217958966959	-448563984731261	-0.107999999999999	TLL2	tolloid like 2
229659_PM_s_at	229659_PM_s_at	0.93666423497735	0.123198870864854	-1582128769742	-448570424886064	-0.117999999999999
1565320_PM_at	1565320_PM_at	0.93666423497735	0.123213903857331	-158206297833276	-448578762045082	-0.168666666666667	RBMY3AP	RNA binding motif protein, Y-linked, family 3, member A pseudogene
1294_PM_at	1294_PM_at	0.93666423497735	0.123226390989617	-158200833378384	-448585686441663	-0.10333333333333	UBA7	ubiquitin like modifier activating enzyme 7
215616_PM_s_at	215616_PM_s_at	0.93666423497735	0.123228134362335	-158200070502486	-44858665311968	-0.191333333333332	KDM4B	lysine demethylase 4B
234789_PM_at	234789_PM_at	0.93666423497735	0.123246237828187	158192149196101	-448596690371093	0.131333333333333
213211_PM_s_at	213211_PM_s_at	0.93666423497735	0.123259451587829	158186368017087	-448604015557768	0.161333333333333	TAF6L	TATA-box binding protein associated factor 6 like
1553211_PM_at	1553211_PM_at	0.93666423497735	0.123275731741751	-158179245949642	-448613039443039	-0.135999999999999	ANKFN1	ankyrin repeat and fibronectin type III domain containing 1
1555760_PM_a_at	1555760_PM_a_at	0.93666423497735	0.123299182368891	-158168988370491	-44862603552463	-0.133999999999999	RBM15	RNA binding motif protein 15
223889_PM_at	223889_PM_at	0.93666423497735	0.12331363078862	-158162669255648	-448634041325609	-0.152000000000001
228310_PM_at	228310_PM_at	0.93666423497735	0.123335980560782	-158152895621548	-448646423193326	-0.134000000000001	ENAH	enabled homolog (Drosophila)
221453_PM_at	221453_PM_at	0.93666423497735	0.123371589882951	-158137326527404	-448666145802066	-0.129333333333332	G6PC2	glucose-6-phosphatase catalytic subunit 2
202894_PM_at	202894_PM_at	0.93666423497735	0.123372081631085	158137111551167	-448666418118194	198	EPHB4	EPH receptor B4
1569428_PM_at	1569428_PM_at	0.93666423497735	0.123373690993386	-158136407995379	-448667309328899	-0.163333333333332	PYM1	PYM homolog 1, exon junction complex associated factor
202056_PM_at	202056_PM_at	0.93666423497735	0.123382079430135	158132740991413	-448671954355654	0.15	KPNA1	karyopherin subunit alpha 1
237681_PM_at	237681_PM_at	0.93666423497735	0.12338374512949	-1581320128554	-448672876681352	-0.148000000000001
1569263_PM_at	1569263_PM_at	0.93666423497735	0.123386367751545	-158130866430952	-448674328843414	-0.403999999999999
216743_PM_at	216743_PM_at	0.93666423497735	0.123387021096875	158130580837785	-448674690599476	0.178666666666667
223419_PM_at	223419_PM_at	0.93666423497735	0.123403627194708	158123322322288	-448683884655753	0.199333333333334	FBXW9	F-box and WD repeat domain containing 9
206715_PM_at	206715_PM_at	0.93666423497735	0.123429615690147	-158111964367271	-4486982705921	-0.245333333333336	TFEC	transcription factor EC
236210_PM_at	236210_PM_at	0.93666423497735	0.123441731387361	-158106670017008	-448704976098056	-0.216666666666667
240103_PM_at	240103_PM_at	0.93666423497735	0.1234436643346	-158105825391729	-448706045832338	-0.166666666666667
241917_PM_at	241917_PM_at	0.93666423497735	0.123446157430674	158104736018414	-448707425537699	0.147333333333334
234315_PM_at	234315_PM_at	0.93666423497735	0.123449853417793	-158103121067689	-448709470879018	-0.210666666666666	BACH1	BTB domain and CNC homolog 1
1570420_PM_at	1570420_PM_at	0.93666423497735	0.123484818567958	-158087845101261	-448728817085904	-0.143999999999999	STXBP2	syntaxin binding protein 2
207825_PM_s_at	207825_PM_s_at	0.93666423497735	0.12348516050082	-158087695731244	-448729006247452	-128	GHRHR	growth hormone releasing hormone receptor
205756_PM_s_at	205756_PM_s_at	0.93666423497735	0.123485502545158	-158087546312868	-448729195470093	-0.247333333333332	F8	coagulation factor VIII
221149_PM_at	221149_PM_at	0.93666423497735	0.123487722087829	158086576737826	-448730423331165	0.16	C5AR2	complement component 5a receptor 2
1564451_PM_at	1564451_PM_at	0.93666423497735	0.12349176947858	-158084808730482	-448732662303489	-0.113333333333333
218946_PM_at	218946_PM_at	0.93666423497735	0.123496180829831	158082881789456	-448735102522708	0.104666666666668	NFU1	NFU1 iron-sulfur cluster scaffold
1562232_PM_at	1562232_PM_at	0.93666423497735	0.12349802734733	-158082075221014	-448736123928952	-0.180000000000001
202347_PM_s_at	202347_PM_s_at	0.93666423497735	0.12350134901947	158080624322148	-448737961278695	0.0840000000000032	UBE2K	ubiquitin conjugating enzyme E2 K
203670_PM_at	203670_PM_at	0.93666423497735	0.12352797419216	-158068995658307	-448752686759893	-0.157333333333333	TTLL3	tubulin tyrosine ligase like 3
226209_PM_at	226209_PM_at	0.93666423497735	0.123534947094189	15806595055021	-44875654265801	0.203333333333335	NDUFV3	NADH:ubiquinone oxidoreductase subunit V3
225106_PM_s_at	225106_PM_s_at	0.93666423497735	0.123544655096437	158061711241183	-448761910621462	0.249333333333333	OGFOD1	2-oxoglutarate and iron dependent oxygenase domain containing 1
226527_PM_at	226527_PM_at	0.93666423497735	0.123565338044175	158052680278966	-448773345545029	0.114666666666668	RPRD2	regulation of nuclear pre-mRNA domain containing 2
202672_PM_s_at	202672_PM_s_at	0.93666423497735	0.123575459304921	-158048261401092	-448778940489739	-0.493333333333332	ATF3	activating transcription factor 3
238618_PM_at	238618_PM_at	0.93666423497735	0.123583810560061	158044615518893	-448783556610623	0.144666666666667	NF2	neurofibromin 2
231246_PM_at	231246_PM_at	0.93666423497735	0.123586256780214	158043547618054	-448784908683365	168
234763_PM_at	234763_PM_at	0.93666423497735	0.123620754267006	-158028489529473	-448803972965726	-0.185333333333333	LOC100128093	magnesium transporter 1 pseudogene
209556_PM_at	209556_PM_at	0.93666423497735	0.123621602954374	158028119122267	-448804441900378	0.132000000000001	NCDN	neurochondrin
1557493_PM_x_at	1557493_PM_x_at	0.93666423497735	0.123639651523908	-158020242366608	-448814413637069	-0.194666666666665	LOC100240728	uncharacterized LOC100240728
206224_PM_at	206224_PM_at	0.93666423497735	0.123645785763428	158017565475925	-448817802405912	0.104666666666666	CST1	cystatin SN
1568930_PM_at	1568930_PM_at	0.93666423497735	0.123657612767546	158012404653695	-448824335534531	0.176666666666668	EFCAB1	EF-hand calcium binding domain 1
220578_PM_at	220578_PM_at	0.93666423497735	0.1236961069782	157995610140239	-44884559461719	174	ADAMTSL4	ADAMTS like 4
238554_PM_at	238554_PM_at	0.93666423497735	0.123706858231113	-15799092027357	-448851530877184	-0.262666666666667	CYB5B	cytochrome b5 type B
1554850_PM_at	1554850_PM_at	0.93666423497735	0.123749694786806	157972237593785	-448875177261315	156	VWA5B2	von Willebrand factor A domain containing 5B2
242709_PM_s_at	242709_PM_s_at	0.93666423497735	0.123773809706551	-157961722466707	-448888485070135	-0.118666666666667
210306_PM_at	210306_PM_at	0.93666423497735	0.123789714237085	157954788332589	-448897260415487	0.21	L3MBTL1	l(3)mbt-like 1 (Drosophila)
223718_PM_at	223718_PM_at	0.93666423497735	0.123798504034102	-157950956426441	-448902109664357	-182	ACRBP	acrosin binding protein
1570025_PM_at	1570025_PM_at	0.93666423497735	0.123798580556569	-157950923067498	-448902151879421	-0.174666666666667	TACC2	transforming acidic coiled-coil containing protein 2
231744_PM_at	231744_PM_at	0.93666423497735	0.12380947237148	-157946175098577	-448908160261496	-0.151333333333332	CELF5	CUGBP, Elav-like family member 5
203495_PM_at	203495_PM_at	0.93666423497735	0.12383250096736	-157936137576653	-448920861883704	-0.173333333333333	LRRC14	leucine rich repeat containing 14
213246_PM_at	213246_PM_at	0.93666423497735	0.123838203514317	157933652231065	-44892400677095	0.138666666666668	TMEM251	transmembrane protein 251
238695_PM_s_at	238695_PM_s_at	0.93666423497735	0.123884277363033	157913575254975	-448949410101841	184	RAB39B	RAB39B, member RAS oncogene family
1773_PM_at	1773_PM_at	0.93666423497735	0.123928547313004	-157894290080659	-448973809026663	-0.238666666666667	FNTB	farnesyltransferase, CAAX box, beta
212898_PM_at	212898_PM_at	0.93666423497735	0.123933990888542	157891919101832	-448976808533808	0.101999999999999	TTI1	TELO2 interacting protein 1
205063_PM_at	205063_PM_at	0.93666423497735	0.123966606420168	15787771501054	-448994777232419	0.157333333333335	GEMIN2	gem nuclear organelle associated protein 2
1557166_PM_at	1557166_PM_at	0.93666423497735	0.123973937294122	-157874522828691	-448998815274051	-0.299999999999998	PDCD4	programmed cell death 4 (neoplastic transformation inhibitor)
235441_PM_at	235441_PM_at	0.93666423497735	0.123977582583292	-157872935568356	-449000823098954	-0.207999999999999
32502_PM_at	32502_PM_at	0.93666423497735	0.123989817396542	-157867608468715	-449007561557216	-0.184666666666668	GDPD5	glycerophosphodiester phosphodiesterase domain containing 5
243949_PM_at	243949_PM_at	0.93666423497735	0.124007531270778	-157859896518441	-44901731637025	-0.140666666666667
210867_PM_at	210867_PM_at	0.93666423497735	0.12401325015097	-157857406926508	-449020465359414	-0.265999999999999	CNOT4	CCR4-NOT transcription complex subunit 4
215531_PM_s_at	215531_PM_s_at	0.93666423497735	0.124021138574657	-157853973024084	-449024808702504	-164	GABRA5	gamma-aminobutyric acid type A receptor alpha5 subunit
208196_PM_x_at	208196_PM_x_at	0.93666423497735	0.12402123850746	-157853929523571	-449024863723262	-0.181333333333333	NFATC1	nuclear factor of activated T-cells 1
217105_PM_at	217105_PM_at	0.93666423497735	0.12403085463323	-157849743780616	-449030157917591	-0.143333333333334	LOC100287076	similar to malignancy-associated protein
238492_PM_at	238492_PM_at	0.93666423497735	0.124033603866073	-15784854713302	-449031671434951	-0.170666666666667
209662_PM_at	209662_PM_at	0.93666423497735	0.124042091569436	157844852860873	-449036343882063	0.262666666666667	CETN3	centrin 3
216956_PM_s_at	216956_PM_s_at	0.93666423497735	0.124089087942267	157824401426888	-449062208823677	0.464666666666667	ITGA2B	integrin subunit alpha 2b
231519_PM_at	231519_PM_at	0.93666423497735	0.124125668717749	157808486928386	-449082333961539	0.169333333333333
1557576_PM_at	1557576_PM_at	0.93666423497735	0.124126136332169	157808283517102	-44908259118016	0.188666666666667	PAQR3	progestin and adipoQ receptor family member 3
1569201_PM_a_at	1569201_PM_a_at	0.93666423497735	0.124169673549344	157789347658949	-449106534829073	0.180000000000001
209876_PM_at	209876_PM_at	0.93666423497735	0.124234144709708	-157761316847474	-449141974278906	-0.113333333333336	GIT2	GIT ArfGAP 2
219834_PM_at	219834_PM_at	0.93666423497735	0.124265346651711	157747755110291	-449159118539371	244	CARF	calcium responsive transcription factor
1561205_PM_at	1561205_PM_at	0.93666423497735	0.124268596132511	-157746342902703	-449160903730572	-128
200887_PM_s_at	200887_PM_s_at	0.93666423497735	0.124293016409089	-157735730940597	-449174318031546	-0.24933333333334	STAT1	signal transducer and activator of transcription 1
208532_PM_x_at	208532_PM_x_at	0.93666423497735	0.124293622332382	-157735467655014	-449174650834302	-0.235333333333333	KRTAP5-8	keratin associated protein 5-8
233477_PM_at	233477_PM_at	0.93666423497735	0.124300606348897	-157732433038145	-449178486669216	-0.129999999999999	KLK15	kallikrein related peptidase 15
205907_PM_s_at	205907_PM_s_at	0.93666423497735	0.124302289534557	157731701699915	-449179411090595	188	OMD	osteomodulin
243869_PM_at	243869_PM_at	0.93666423497735	0.124306600340868	-157729828706634	-449181778563002	-0.139999999999999
214984_PM_at	214984_PM_at	0.93666423497735	0.124325768046639	-157721501211701	-449192304271544	-0.209333333333334	SMG1P3///SMG1P1///SMG1P5///SMG1P2///SMG1	SMG1P3, nonsense mediated mRNA decay associated PI3K related kinase pseudogene 3///SMG1P1, nonsense mediated mRNA decay associated PI3K related kinase pseudogene 1///SMG1P5, nonsense mediated mRNA decay associated PI3K related kinase pseudogene 5///SMG1P2, nonsense mediated mRNA decay associated PI3K related kinase pseudogene 2///SMG1, nonsense mediated mRNA decay associated PI3K related kinase
219800_PM_s_at	219800_PM_s_at	0.93666423497735	0.124327738494257	-157720645201366	-449193386217077	-0.121999999999999	THNSL1	threonine synthase like 1
204809_PM_at	204809_PM_at	0.93666423497735	0.124331239292755	157719124396721	-449195308410487	0.0966666666666685	CLPX	caseinolytic mitochondrial matrix peptidase chaperone subunit
1570412_PM_at	1570412_PM_at	0.93666423497735	0.124343981606727	157713589220272	-449202304365358	0.123999999999999
239570_PM_at	239570_PM_at	0.93666423497735	0.124346080297867	-157712677607193	-449203456540906	-0.123333333333333
204238_PM_s_at	204238_PM_s_at	0.93666423497735	0.124347304599132	157712145810563	-449204128668966	0.226666666666667	DNPH1	2'-deoxynucleoside 5'-phosphate N-hydrolase 1
1557873_PM_at	1557873_PM_at	0.93666423497735	0.124357325915016	-157707793037644	-449209629988	-0.185333333333334	LOC102546294	uncharacterized LOC102546294
1556623_PM_at	1556623_PM_at	0.93666423497735	0.124380833540309	157697583589975	-449222532857351	0.105333333333334
208398_PM_s_at	208398_PM_s_at	0.93666423497735	0.124386404193806	157695164465545	-44922559008457	0.0993333333333295	TBPL1	TATA-box binding protein like 1
236094_PM_at	236094_PM_at	0.93666423497735	0.12440239622946	-15768822021955	-449234365826113	-0.229333333333331	TCF7L2	transcription factor 7 like 2
232805_PM_at	232805_PM_at	0.93666423497735	0.124416142574543	-157682251705316	-449241908235305	-0.108666666666667
224017_PM_at	224017_PM_at	0.93666423497735	0.124423199355702	-157679187936333	-449245779826278	-0.166666666666667	TBX22	T-box 22
206791_PM_s_at	206791_PM_s_at	0.93666423497735	0.124439071004387	-157672297626385	-449254486669953	-0.119333333333333	PDE4C	phosphodiesterase 4C
202874_PM_s_at	202874_PM_s_at	0.93666423497735	0.124444611097031	157669892691864	-449257525556867	0.194666666666666	ATP6V1C1	ATPase H+ transporting V1 subunit C1
227479_PM_at	227479_PM_at	0.93666423497735	0.124465924841601	157660641285547	-449269215317312	0.142666666666665
221989_PM_at	221989_PM_at	0.93666423497735	0.12448768748022	-157651196366683	-449281149001777	-0.116666666666665	RPL10	ribosomal protein L10
225236_PM_at	225236_PM_at	0.93666423497735	0.124490356364449	-157650038171796	-449282612343474	-0.103333333333333	RBM18	RNA binding motif protein 18
204733_PM_at	204733_PM_at	0.93666423497735	0.124508995410489	-157641950094994	-44929283111569	-136	KLK6	kallikrein related peptidase 6
1563034_PM_at	1563034_PM_at	0.93666423497735	0.124515765206534	-157639012709038	-449296542208055	-0.322666666666666	GPD1	glycerol-3-phosphate dehydrogenase 1
226171_PM_at	226171_PM_at	0.93666423497735	0.124519296107547	157637480717679	-449298477702439	0.255333333333334	ZDHHC3	zinc finger DHHC-type containing 3
240819_PM_at	240819_PM_at	0.93666423497735	0.1245193027185	-157637477849345	-449298481326234	-0.184666666666665
235114_PM_x_at	235114_PM_x_at	0.93666423497735	0.12452173771603	157636421370534	-449299816056174	0.211999999999999	HOOK3	hook microtubule tethering protein 3
1564144_PM_at	1564144_PM_at	0.93666423497735	0.124534286587501	-157630977025765	-449306694191884	-0.124666666666666	LOC105374895	uncharacterized LOC105374895
204516_PM_at	204516_PM_at	0.93666423497735	0.124570862258911	-157615111174557	-449326737248035	-0.119999999999997	ATXN7	ataxin 7
228490_PM_at	228490_PM_at	0.93666423497735	0.124572020638289	157614608753055	-449327371920887	0.172666666666669	ABHD2	abhydrolase domain containing 2
203975_PM_s_at	203975_PM_s_at	0.93666423497735	0.124573276207359	157614064181972	-449328059836354	0.141333333333333	CHAF1A	chromatin assembly factor 1 subunit A
213265_PM_at	213265_PM_at	0.93666423497735	0.124584707011632	157609106567904	-449334322323858	0.278666666666668	PGA4///PGA3///PGA5	pepsinogen 4, group I (pepsinogen A)///pepsinogen 3, group I (pepsinogen A)///pepsinogen 5, group I (pepsinogen A)
219869_PM_s_at	219869_PM_s_at	0.93666423497735	0.124590212806904	157606718801144	-449337338506204	0.213333333333335	SLC39A8	solute carrier family 39 member 8
226836_PM_at	226836_PM_at	0.93666423497735	0.124595488911225	157604430728089	-449340228721464	0.121333333333332	SFT2D1	SFT2 domain containing 1
1563452_PM_at	1563452_PM_at	0.93666423497735	0.124609875568479	-157598192109227	-449348108952123	-0.154666666666666	AVL9	AVL9 cell migration associated
215317_PM_at	215317_PM_at	0.93666423497735	0.124680330064152	157567648758593	-449386685624061	0.164666666666667
1552761_PM_at	1552761_PM_at	0.93666423497735	0.12468675441214	157564864383278	-44939020201729	0.184000000000001	SLC16A11	solute carrier family 16 member 11
227157_PM_at	227157_PM_at	0.93666423497735	0.12472016996737	-157550383641619	-449408488937099	-0.123333333333334	PRIMPOL	primase and DNA directed polymerase
216788_PM_at	216788_PM_at	0.93666423497735	0.124738408701542	-157542481160769	-449418467945739	-0.184666666666666	ZNF443	zinc finger protein 443
1560297_PM_at	1560297_PM_at	0.93666423497735	0.124746627610452	157538920379028	-449422964254044	136
225310_PM_at	225310_PM_at	0.93666423497735	0.12474796765551	-157538339832522	-44942369731986	-0.0986666666666647	RBMX	RNA binding motif protein, X-linked
234172_PM_at	234172_PM_at	0.93666423497735	0.124796534506108	-157517302692128	-449450259745286	-0.143999999999999
210917_PM_at	210917_PM_at	0.93666423497735	0.124797758599057	-157516772552241	-449450929085055	-0.127999999999998	YES1	YES proto-oncogene 1, Src family tyrosine kinase
243619_PM_at	243619_PM_at	0.93666423497735	0.124839860360188	-157498541368596	-449473946119898	-0.162666666666667	FGFR1OP2	FGFR1 oncogene partner 2
212782_PM_x_at	212782_PM_x_at	0.93666423497735	0.124848912555833	157494622181895	-449478893837586	0.111333333333336	POLR2J	RNA polymerase II subunit J
211039_PM_at	211039_PM_at	0.93666423497735	0.124849504266673	-157494366006234	-449479217239069	-0.141333333333334	CHRNA1	cholinergic receptor nicotinic alpha 1 subunit
215107_PM_s_at	215107_PM_s_at	0.93666423497735	0.124858478022339	-157490481024234	-449484121667208	-0.160000000000001	TTC22	tetratricopeptide repeat domain 22
237464_PM_at	237464_PM_at	0.93666423497735	0.124863799986288	-157488177109406	-449487030097404	-0.170666666666665	SLC7A5P2	solute carrier family 7 member 5 pseudogene 2
203069_PM_at	203069_PM_at	0.93666423497735	0.124886155591758	-157478500088661	-44949924584568	-0.253999999999998	SV2A	synaptic vesicle glycoprotein 2A
239156_PM_at	239156_PM_at	0.93666423497735	0.124908312957633	15746891027345	-449511350890792	0.182666666666667
242394_PM_at	242394_PM_at	0.93666423497735	0.124922618515086	-157462719495962	-449519165066274	-0.134666666666667	CNKSR3	CNKSR family member 3
1558174_PM_at	1558174_PM_at	0.93666423497735	0.124937663981206	157456209144338	-449527382340012	184	FAM43A	family with sequence similarity 43 member A
210105_PM_s_at	210105_PM_s_at	0.93666423497735	0.124938895386339	-157455676329041	-449528054839357	-0.106666666666669	FYN	FYN proto-oncogene, Src family tyrosine kinase
225403_PM_at	225403_PM_at	0.93666423497735	0.124941605547048	157454503687751	-449529534896203	0.168666666666669	RPP25L	ribonuclease P/MRP subunit p25 like
227089_PM_at	227089_PM_at	0.93666423497735	0.124955582615328	157448456373014	-449537167407469	0.178666666666667	COG5	component of oligomeric golgi complex 5
243982_PM_at	243982_PM_at	0.93666423497735	0.124980955268976	157437480056807	-449551020344017	0.190000000000001	KLHL28	kelch like family member 28
206633_PM_at	206633_PM_at	0.93666423497735	0.12499043492499	-157433379584243	-44955619524143	-142	CHRNA1	cholinergic receptor nicotinic alpha 1 subunit
222400_PM_s_at	222400_PM_s_at	0.93666423497735	0.124993744136686	157431948227915	-449558001621829	0.157333333333332	ADI1	acireductone dioxygenase 1
231404_PM_at	231404_PM_at	0.93666423497735	0.124995653413765	157431122409092	-449559043803957	0.185333333333332	SPTY2D1-AS1	SPTY2D1 antisense RNA 1
203561_PM_at	203561_PM_at	0.93666423497735	0.124998405907249	-157429931892333	-449560546226289	-0.214666666666663	FCGR2A	Fc fragment of IgG receptor IIa
1561918_PM_at	1561918_PM_at	0.93666423497735	0.125002492083011	-157428164566732	-44956277655909	-0.111333333333333
204331_PM_s_at	204331_PM_s_at	0.93666423497735	0.12500720601702	157426125785829	-449565349437524	0.134000000000001	MRPS12	mitochondrial ribosomal protein S12
236771_PM_at	236771_PM_at	0.93666423497735	0.125035446199164	-157413913193156	-44958076076793	-0.152666666666667	RIPPLY2	ripply transcriptional repressor 2
208587_PM_s_at	208587_PM_s_at	0.93666423497735	0.125069414547331	157399226409241	-449599293007743	0.128666666666666	OR1E2///OR1E1	olfactory receptor family 1 subfamily E member 2///olfactory receptor family 1 subfamily E member 1
226589_PM_at	226589_PM_at	0.93666423497735	0.125072732342611	157397792079296	-449601102812225	0.176666666666669	TMEM192	transmembrane protein 192
219274_PM_at	219274_PM_at	0.93666423497735	0.125079490028735	157394870731719	-449604788858618	104	TSPAN12	tetraspanin 12
231887_PM_s_at	231887_PM_s_at	0.93666423497735	0.125082791789063	1573934434276	-449606589756401	0.244666666666666	PALD1	phosphatase domain containing, paladin 1
218964_PM_at	218964_PM_at	0.93666423497735	0.125107133143222	157382921953781	-449619864780764	0.144666666666665	ARID3B	AT-rich interaction domain 3B
1564490_PM_at	1564490_PM_at	0.93666423497735	0.125109573657215	-157381867141356	-449621195604744	-0.166666666666667	LINC01165	long intergenic non-protein coding RNA 1165
210159_PM_s_at	210159_PM_s_at	0.93666423497735	0.125110809300056	-15738133309164	-44962186939579	-136	TRIM31	tripartite motif containing 31
221769_PM_at	221769_PM_at	0.93666423497735	0.125111618994443	15738098314086	-449622310914885	0.145999999999996	SPSB3	splA/ryanodine receptor domain and SOCS box containing 3
205158_PM_at	205158_PM_at	0.93666423497735	0.125126980953744	157374344035506	-449630687056576	0.222666666666667	RNASE4	ribonuclease A family member 4
221205_PM_at	221205_PM_at	0.93666423497735	0.125142353030945	-157367701222689	-449639067579761	-0.306666666666668
233523_PM_at	233523_PM_at	0.93666423497735	0.125150620588192	-157364128796867	-449643574403151	-0.184666666666667	BPIFB4	BPI fold containing family B member 4
203489_PM_at	203489_PM_at	0.93666423497735	0.12519656708177	157344278742984	-449668614843279	0.186666666666666	SIVA1	SIVA1 apoptosis inducing factor
1566672_PM_at	1566672_PM_at	0.93666423497735	0.125196733587577	-157344206819043	-449668705569063	-162
243977_PM_at	243977_PM_at	0.93666423497735	0.125215961011553	-157335901854776	-449679181324455	-0.168000000000001	LOC541472	uncharacterized LOC541472
236799_PM_at	236799_PM_at	0.93666423497735	0.125218998582419	-157334589921947	-449680836134207	-0.170666666666669
232324_PM_x_at	232324_PM_x_at	0.93666423497735	0.125223763456448	157332532015763	-449683431856047	0.136666666666667
216272_PM_x_at	216272_PM_x_at	0.93666423497735	0.125247679820805	15732220371776	-449696458934547	0.133333333333333	SYDE1	synapse defective Rho GTPase homolog 1
1560486_PM_at	1560486_PM_at	0.93666423497735	0.125267502136458	157313644656062	-449707253933537	0.169333333333334	STXBP3	syntaxin binding protein 3
243406_PM_at	243406_PM_at	0.93666423497735	0.125267966222274	-157313444282052	-449707506646615	-0.139333333333334
220351_PM_at	220351_PM_at	0.93666423497735	0.125284140218223	-157306461364544	-449716313381859	-0.223999999999999	ACKR4	atypical chemokine receptor 4
214170_PM_x_at	214170_PM_x_at	0.93666423497735	0.125293628089315	157302365438632	-449721478940783	0.129333333333331	FH	fumarate hydratase
1554418_PM_s_at	1554418_PM_s_at	0.93666423497735	0.125294530343363	-15730197594759	-449721970139834	-0.24	SPOCK3	sparc/osteonectin, cwcv and kazal-like domains proteoglycan (testican) 3
238313_PM_at	238313_PM_at	0.93666423497735	0.125304729457617	157297573284972	-449727522401345	0.136666666666666
1563898_PM_at	1563898_PM_at	0.93666423497735	0.125325937197612	157288419452351	-44973906601567	0.167333333333333
240308_PM_at	240308_PM_at	0.93666423497735	0.125347403557347	-157279155278473	-449750748205367	-164
244472_PM_at	244472_PM_at	0.93666423497735	0.125355653888287	-157275595051454	-449755237523955	-0.136666666666667	TRABD2B	TraB domain containing 2B
239864_PM_at	239864_PM_at	0.93666423497735	0.125362189394848	157272774950236	-449758793510071	0.170666666666668	LOC100130175	uncharacterized LOC100130175
229436_PM_x_at	229436_PM_x_at	0.936779350716975	0.125409176335703	157252503396361	-449784353207567	0.117333333333336	BRCC3	BRCA1/BRCA2-containing complex subunit 3
204930_PM_s_at	204930_PM_s_at	0.936779350716975	0.125452324147555	157233893608953	-449807815213167	0.199999999999998	BNIP1	BCL2 interacting protein 1
240837_PM_at	240837_PM_at	0.936779350716975	0.125457421450937	-15723169547055	-44981058632912	-128	FNDC7	fibronectin type III domain containing 7
209497_PM_s_at	209497_PM_s_at	0.936779350716975	0.125478374233103	157222660650749	-449821975868795	0.202666666666667	RBM4B	RNA binding motif protein 4B
235498_PM_at	235498_PM_at	0.936779350716975	0.125519862127129	157204774738001	-449844521720957	0.209333333333333	LRRIQ3	leucine rich repeats and IQ motif containing 3
212452_PM_x_at	212452_PM_x_at	0.936779350716975	0.125520136357853	-157204656529985	-449844670719373	-0.127333333333332	KAT6B	lysine acetyltransferase 6B
238604_PM_at	238604_PM_at	0.936779350716975	0.125548854342823	157192278717473	-449860272141017	0.159333333333334
221729_PM_at	221729_PM_at	0.936779350716975	0.125563224640436	-157186085804906	-449868077515489	-0.168666666666667	COL5A2	collagen type V alpha 2 chain
218161_PM_s_at	218161_PM_s_at	0.936779350716975	0.125565331130363	157185178056813	-44986922159426	182	CLN6	ceroid-lipofuscinosis, neuronal 6, late infantile, variant
214819_PM_at	214819_PM_at	0.936779350716975	0.125571645837358	-157182456939335	-449872651116916	-0.241333333333334	IQSEC2	IQ motif and Sec7 domain 2
221593_PM_s_at	221593_PM_s_at	0.936779350716975	0.125574898245556	-157181055463385	-44987441742829	-0.166666666666668	RPL31	ribosomal protein L31
241849_PM_at	241849_PM_at	0.936779350716975	0.125589800846268	-157174634250338	-449882510057575	-0.234666666666666
204228_PM_at	204228_PM_at	0.936779350716975	0.125612491325672	157164858598931	-449894829740677	0.0986666666666665	PPIH	peptidylprolyl isomerase H
235122_PM_at	235122_PM_at	0.936779350716975	0.125636865946557	-157154358978767	-449908061084711	-0.217333333333333	HIVEP3	human immunodeficiency virus type I enhancer binding protein 3
1556395_PM_at	1556395_PM_at	0.936779350716975	0.125638561514304	157153628657181	-449908981389151	0.138666666666666
232085_PM_at	232085_PM_at	0.936779350716975	0.125681069242348	157135322186583	-449932048859787	0.239333333333335	MAPK8IP3	mitogen-activated protein kinase 8 interacting protein 3
207264_PM_at	207264_PM_at	0.936779350716975	0.125694281636782	-157129633136104	-449939217014572	-0.148666666666667	KDELR3	KDEL endoplasmic reticulum protein retention receptor 3
220624_PM_s_at	220624_PM_s_at	0.936779350716975	0.125739500080824	-157110166468704	-449963743204301	-0.150666666666666	ELF5	E74 like ETS transcription factor 5
222423_PM_at	222423_PM_at	0.936779350716975	0.125740228062176	-157109853117353	-449964137977038	-0.171333333333331	NDFIP1	Nedd4 family interacting protein 1
230743_PM_at	230743_PM_at	0.936779350716975	0.125743824489189	-157108305097658	-449966088225341	-0.179333333333333	HOXB-AS3	HOXB cluster antisense RNA 3
1559654_PM_s_at	1559654_PM_s_at	0.936779350716975	0.125744220092393	-157108134819317	-449966302746853	-0.149333333333334	LOC100289508	hypothetical protein LOC100289508
204658_PM_at	204658_PM_at	0.936779350716975	0.125754259910741	157103813555501	-449971746733111	0.116000000000003	TRA2A	transformer 2 alpha homolog
230481_PM_at	230481_PM_at	0.936955211822152	0.125794991977438	-157086284846552	-449993828350307	-0.180666666666668	ACY3	aminoacylase 3
216679_PM_at	216679_PM_at	0.937131571691975	0.12584426466286	-157065086933598	-45002052945425	-0.180666666666666	DDR1-AS1	DDR1 antisense RNA 1 (head to head)
1557657_PM_a_at	1557657_PM_a_at	0.937131571691975	0.125852924952803	-157061361834505	-450025221314694	-0.189333333333332	LINC00642	long intergenic non-protein coding RNA 642
226848_PM_at	226848_PM_at	0.93736887028525	0.125936680514384	-157025346359597	-450070578947486	-0.125999999999999
202261_PM_at	202261_PM_at	0.93736887028525	0.125961241309237	157014788747725	-450083873477369	0.152666666666666	VPS72	vacuolar protein sorting 72 homolog
1556846_PM_at	1556846_PM_at	0.93736887028525	0.125976418309696	-157008265657281	-450092087216516	-0.170666666666665
207133_PM_x_at	207133_PM_x_at	0.93736887028525	0.125988862231532	-157002917724584	-450098821008357	-0.206000000000002	ALPK1	alpha kinase 1
236332_PM_at	236332_PM_at	0.93736887028525	0.125998492991231	156998779079312	-450104032007092	0.247333333333334	DHRS7	dehydrogenase/reductase 7
1561245_PM_at	1561245_PM_at	0.93736887028525	0.126009155228941	156994197475599	-450109800603863	0.166666666666667	LOC102724612	uncharacterized LOC102724612
1561378_PM_at	1561378_PM_at	0.93736887028525	0.126015007962831	156991682668079	-450112966882924	0.211333333333332	C12orf42	chromosome 12 open reading frame 42
1554485_PM_s_at	1554485_PM_s_at	0.93736887028525	0.126035665341221	156982807349363	-450124141050985	112	TMEM37	transmembrane protein 37
230791_PM_at	230791_PM_at	0.93736887028525	0.126049202894415	-156976991663689	-450131462805172	-0.164666666666667
201621_PM_at	201621_PM_at	0.93736887028525	0.126056111624945	156974023893254	-450135199041547	0.267333333333334	NBL1	neuroblastoma 1, DAN family BMP antagonist
243426_PM_at	243426_PM_at	0.937610784477183	0.126132020411312	-156941424622157	-450176235579192	-0.287999999999998	LINC00667	long intergenic non-protein coding RNA 667
39549_PM_at	39549_PM_at	0.937610784477183	0.126146358449079	-156935268900764	-450183983708449	-0.220666666666667	NPAS2	neuronal PAS domain protein 2
202255_PM_s_at	202255_PM_s_at	0.937610784477183	0.126158327835261	-156930130544402	-450190451098142	-0.141999999999999	SIPA1L1	signal induced proliferation associated 1 like 1
1556474_PM_a_at	1556474_PM_a_at	0.937610784477183	0.12616812693315	-156925924170133	-450195745316977	-0.371333333333332	LOC285097	uncharacterized FLJ38379
209043_PM_at	209043_PM_at	0.937610784477183	0.126183549261227	156919304499364	-450204076713718	0.135999999999997	PAPSS1	3'-phosphoadenosine 5'-phosphosulfate synthase 1
229337_PM_at	229337_PM_at	0.937610784477183	0.126222146072548	-15690274061639	-450224922424133	-0.163333333333333	USP2	ubiquitin specific peptidase 2
206286_PM_s_at	206286_PM_s_at	0.937610784477183	0.126261923508195	-156885674383439	-450246398415503	-0.138666666666667	TDGF1P3///TDGF1	teratocarcinoma-derived growth factor 1 pseudogene 3///teratocarcinoma-derived growth factor 1
238848_PM_at	238848_PM_at	0.937610784477183	0.126267240077152	-156883393678226	-450249268285808	-158	OTUD4	OTU deubiquitinase 4
231097_PM_at	231097_PM_at	0.937610784477183	0.126267530889957	-156883268927416	-450249425261968	-0.140666666666666
1570624_PM_at	1570624_PM_at	0.937610784477183	0.126296891738558	-156870675123797	-450265271730478	-164
46167_PM_at	46167_PM_at	0.937610784477183	0.12631305912366	156863741435265	-450273995762583	0.140666666666667	MROH7///TTC4	maestro heat like repeat family member 7///tetratricopeptide repeat domain 4
211815_PM_s_at	211815_PM_s_at	0.937610784477183	0.126334000760168	156854761293393	-450285294181288	0.185333333333333	GGA3	golgi associated, gamma adaptin ear containing, ARF binding protein 3
208346_PM_at	208346_PM_at	0.937610784477183	0.12633690489886	-156853516043408	-450286860857146	-0.147333333333334	PPBPP2	pro-platelet basic protein pseudogene 2
218504_PM_at	218504_PM_at	0.937610784477183	0.126345410235207	156849869220188	-450291448944122	0.193333333333331	FAHD2A	fumarylacetoacetate hydrolase domain containing 2A
235953_PM_at	235953_PM_at	0.937610784477183	0.126363525952092	15684210243173	-450301220082564	0.182666666666667	ZNF610	zinc finger protein 610
1564308_PM_a_at	1564308_PM_a_at	0.937610784477183	0.126387459466417	-156831842757547	-450314126816149	-0.188666666666667	MPP7	membrane palmitoylated protein 7
1553863_PM_at	1553863_PM_at	0.937610784477183	0.126394025521095	-156829028337566	-450317667250233	-0.150666666666667	WDFY4	WDFY family member 4
1552690_PM_a_at	1552690_PM_a_at	0.937610784477183	0.126397096706638	-156827711970588	-450319323171919	-0.218666666666667	CACNA2D4	calcium voltage-gated channel auxiliary subunit alpha2delta 4
202482_PM_x_at	202482_PM_x_at	0.938012607592354	0.126469888897299	156796519513758	-450358558263882	0.146666666666667	RANBP1	RAN binding protein 1
1555358_PM_a_at	1555358_PM_a_at	0.938012607592354	0.126501278376005	156783073201714	-450375469543557	0.208666666666666	ENTPD4	ectonucleoside triphosphate diphosphohydrolase 4
216661_PM_x_at	216661_PM_x_at	0.938012607592354	0.126534840472638	-15676869921094	-450393546210475	-0.203333333333333	CYP2C9	cytochrome P450 family 2 subfamily C member 9
225769_PM_at	225769_PM_at	0.938012607592354	0.126548436283957	156762877274047	-450400867457201	0.173333333333331	COG6	component of oligomeric golgi complex 6
206427_PM_s_at	206427_PM_s_at	0.938012607592354	0.126566939634169	156754954671358	-450410829983241	0.142666666666666	MLANA	melan-A
239868_PM_at	239868_PM_at	0.938012607592354	0.126579843458125	156749430183113	-450417776675084	0.193333333333335
239504_PM_at	239504_PM_at	0.938012607592354	0.126586209864279	-156746704715388	-450421203701443	-0.198666666666667
1567069_PM_at	1567069_PM_at	0.938012607592354	0.12659191119965	-156744264060175	-450424272559732	-0.205333333333333	OR4D1	olfactory receptor family 4 subfamily D member 1
242790_PM_at	242790_PM_at	0.938012607592354	0.126605558020096	-156738422426844	-450431617615196	-0.187333333333333	SNF8	SNF8, ESCRT-II complex subunit
227210_PM_at	227210_PM_at	0.938153801325628	0.126647318494297	-156720549698485	-450454088703318	-0.122000000000002	SFMBT2	Scm-like with four mbt domains 2
206049_PM_at	206049_PM_at	0.938153801325628	0.126670278378759	156710725327355	-450466439809127	0.319333333333333	SELP	selectin P
240579_PM_at	240579_PM_at	0.938153801325628	0.126676053809627	-156708254289858	-450469546271785	-0.186666666666667	NBAS	neuroblastoma amplified sequence
238284_PM_at	238284_PM_at	0.938419355065986	0.126729061767021	156685578941188	-450498050649632	0.12
236266_PM_at	236266_PM_at	0.938758372254232	0.126795007029384	-156657380146624	-450533493532005	-0.221999999999996	RORA	RAR related orphan receptor A
226251_PM_at	226251_PM_at	0.938758372254232	0.126835047978232	-156640264098482	-450555003973992	-0.117333333333333	ASXL2	additional sex combs like 2, transcriptional regulator
202541_PM_at	202541_PM_at	0.938758372254232	0.126839813285134	-156638227396201	-450557563450374	-128	AIMP1	aminoacyl tRNA synthetase complex interacting multifunctional protein 1
202237_PM_at	202237_PM_at	0.938758372254232	0.126864259652556	-156627779946386	-450570692078919	-0.173333333333333	NNMT	nicotinamide N-methyltransferase
212556_PM_at	212556_PM_at	0.938758372254232	0.12686886775032	156625810803864	-450573166489625	0.127333333333334	SCRIB	scribbled planar cell polarity protein
1558398_PM_at	1558398_PM_at	0.938758372254232	0.126890426357798	156616599105483	-450584741498929	164	ANKRD24	ankyrin repeat domain 24
212121_PM_at	212121_PM_at	0.938758372254232	0.126909561675373	156608423913122	-450595013602953	0.156666666666665	TCTN3	tectonic family member 3
219030_PM_at	219030_PM_at	0.938758372254232	0.126918469714515	156604618468942	-450599794978509	0.0993333333333322	TPRKB	TP53RK binding protein
236760_PM_at	236760_PM_at	0.938758372254232	0.126929259580313	156600009414428	-450605585925154	0.143999999999999	AMMECR1	Alport syndrome, mental retardation, midface hypoplasia and elliptocytosis chromosomal region gene 1
1555177_PM_at	1555177_PM_at	0.939002823026007	0.1269957389979	-156571618759695	-450641253596765	-0.201333333333333	PRKAA1	protein kinase AMP-activated catalytic subunit alpha 1
218367_PM_x_at	218367_PM_x_at	0.939002823026007	0.126997052740957	156571057835403	-45064195824105	0.183999999999997	USP21	ubiquitin specific peptidase 21
211812_PM_s_at	211812_PM_s_at	0.939002823026007	0.127019284782579	-156561566214412	-450653881483754	-0.141333333333333	B3GALNT1	beta-1,3-N-acetylgalactosaminyltransferase 1 (globoside blood group)
228161_PM_at	228161_PM_at	0.939002823026007	0.127053692248614	156546879153048	-450672329972085	0.181333333333332	RAB32	RAB32, member RAS oncogene family
244490_PM_at	244490_PM_at	0.939002823026007	0.127084392472079	156533777286479	-450688786064843	0.144666666666667	LINC01355	long intergenic non-protein coding RNA 1355
204104_PM_at	204104_PM_at	0.939002823026007	0.127090360076427	15653123080424	-450691984341314	0.179333333333334	SNAPC2	small nuclear RNA activating complex polypeptide 2
231509_PM_at	231509_PM_at	0.939002823026007	0.127108860276328	-156523337060532	-450701898279995	-166	PPP1R17	protein phosphatase 1 regulatory subunit 17
1567913_PM_at	1567913_PM_at	0.939002823026007	0.12711308515442	-156521534502815	-450704162095895	-0.167333333333333
232020_PM_at	232020_PM_at	0.939002823026007	0.127161599781126	-15650083907705	-450730151727102	-0.213333333333333	SMURF2	SMAD specific E3 ubiquitin protein ligase 2
243039_PM_at	243039_PM_at	0.939002823026007	0.127166558371064	156498724198028	-450732807462118	0.236666666666664
1563271_PM_at	1563271_PM_at	0.939002823026007	0.127177218534675	-156494177778625	-450738516474118	-178
1557550_PM_at	1557550_PM_at	0.939002823026007	0.127181027914015	-156492553203727	-450740556445228	-0.135333333333334	LINC00906	long intergenic non-protein coding RNA 906
231289_PM_at	231289_PM_at	0.939002823026007	0.127197097346755	156485700555512	-450749161088123	0.221333333333333	NCOA1	nuclear receptor coactivator 1
1559265_PM_at	1559265_PM_at	0.939002823026007	0.127233857199849	156470027334572	-450768840243479	0.0946666666666669	SKIDA1	SKI/DACH domain containing 1
232335_PM_at	232335_PM_at	0.939002823026007	0.12723714787107	-156468624477772	-450770601577264	-0.141333333333334	GMDS-AS1	GMDS antisense RNA 1 (head to head)
1558607_PM_at	1558607_PM_at	0.939002823026007	0.127268307154482	-156455342325282	-450787277109086	-0.161333333333333	PAPPA	pappalysin 1
236035_PM_at	236035_PM_at	0.939002823026007	0.127290445699107	156445907017914	-45079912226659	158
219715_PM_s_at	219715_PM_s_at	0.939002823026007	0.12729090980701	156445709232361	-450799370561684	0.186666666666666	TDP1	tyrosyl-DNA phosphodiesterase 1
230636_PM_s_at	230636_PM_s_at	0.939002823026007	0.127314363755507	-156435714794699	-450811916988889	-0.216666666666668	KLF9	Kruppel like factor 9
1567696_PM_at	1567696_PM_at	0.939002823026007	0.127319048925645	156433718481399	-450814422962237	0.227333333333334
1562934_PM_at	1562934_PM_at	0.939002823026007	0.12732270755789	-156432159609208	-450816379796833	-186	LOC101927460	uncharacterized LOC101927460
58308_PM_at	58308_PM_at	0.939263213983072	0.127375181353457	-156409805553348	-450844438790897	-0.138666666666666	TRIM62	tripartite motif containing 62
211872_PM_s_at	211872_PM_s_at	0.939264615771418	0.127392537944616	-156402413222529	-450853716965059	-142	RGS11	regulator of G-protein signaling 11
1553030_PM_a_at	1553030_PM_a_at	0.939267062062572	0.127410036272108	156394961354563	-450863069492484	0.187333333333334	SUOX	sulfite oxidase
1552849_PM_at	1552849_PM_at	0.93927229990768	0.127427913409754	-156387349025892	-450872623021464	-134	M1AP	meiosis 1 associated protein
222647_PM_at	222647_PM_at	0.939312307581827	0.127455330444414	156375676167437	-450887271787777	0.203333333333331	SLC35C1	solute carrier family 35 member C1
231045_PM_x_at	231045_PM_x_at	0.939312307581827	0.127467675843828	156370420755611	-450893866728052	0.0926666666666662	C11orf31	chromosome 11 open reading frame 31
1561663_PM_at	1561663_PM_at	0.939373912799974	0.127521272709761	-156347609478295	-450922490114909	-0.176000000000001
229834_PM_at	229834_PM_at	0.939373912799974	0.127563545553593	156329623302588	-450945056537319	0.200666666666666	NFIX	nuclear factor I X
218665_PM_at	218665_PM_at	0.939373912799974	0.127564583716785	-156329181647747	-450945610633814	-0.153333333333334	FZD4	frizzled class receptor 4
214509_PM_at	214509_PM_at	0.939373912799974	0.127574829324521	156324823123522	-450951078731674	0.138666666666667	HIST1H3I	histone cluster 1, H3i
219009_PM_at	219009_PM_at	0.939373912799974	0.127576212267699	156324234835547	-450951816773576	0.171333333333333	C14orf93	chromosome 14 open reading frame 93
220364_PM_at	220364_PM_at	0.939373912799974	0.127655261772896	156290616715336	-450993988813416	0.137333333333333	EPB41L4A-AS2	EPB41L4A antisense RNA 2 (head to head)
234393_PM_at	234393_PM_at	0.939373912799974	0.127663577685347	156287081114429	-450998423583518	0.278666666666666	HDAC9	histone deacetylase 9
202266_PM_at	202266_PM_at	0.939373912799974	0.127674710967177	156282347971536	-451004360321079	0.116666666666665	TDP2	tyrosyl-DNA phosphodiesterase 2
225473_PM_at	225473_PM_at	0.939373912799974	0.127700199271517	-156271513276684	-451017949611181	-0.201333333333333	SOGA1	suppressor of glucose, autophagy associated 1
210131_PM_x_at	210131_PM_x_at	0.939373912799974	0.127705193186171	156269390644803	-451020611804944	0.151333333333332	SDHC	succinate dehydrogenase complex subunit C
229059_PM_at	229059_PM_at	0.939373912799974	0.127727032720788	-156260108681913	-451032252837643	-0.277333333333334	FAM225B///FAM225A	family with sequence similarity 225 member B (non-protein coding)///family with sequence similarity 225 member A (non-protein coding)
237559_PM_at	237559_PM_at	0.939373912799974	0.127749548348922	156250540725966	-451044251943058	0.15	GPR55	G protein-coupled receptor 55
203811_PM_s_at	203811_PM_s_at	0.939373912799974	0.127751420055136	156249745411182	-451045249313912	0.180666666666667	DNAJB4	DnaJ heat shock protein family (Hsp40) member B4
210831_PM_s_at	210831_PM_s_at	0.939373912799974	0.127762592705504	156244998189154	-451051202516992	0.141333333333334	PTGER3	prostaglandin E receptor 3
1553928_PM_at	1553928_PM_at	0.939373912799974	0.127777757536509	156238555243106	-451059281981887	0.226666666666667	ELMOD2	ELMO domain containing 2
1562019_PM_at	1562019_PM_at	0.939373912799974	0.12779348753188	-156231872837968	-451067661433519	-312	NT5DC4	5'-nucleotidase domain containing 4
208380_PM_at	208380_PM_at	0.939373912799974	0.127817614827125	-156221624398219	-451080511956463	-0.177333333333333	LBX1	ladybird homeobox 1
1554495_PM_s_at	1554495_PM_s_at	0.939373912799974	0.127841727631092	-156211383686052	-451093352083181	-0.165333333333334	MTHFSD	methenyltetrahydrofolate synthetase domain containing
244868_PM_at	244868_PM_at	0.939373912799974	0.127849928425954	-156207901165072	-451097718416472	-0.230666666666666
211581_PM_x_at	211581_PM_x_at	0.939373912799974	0.127851813153598	-156207100828877	-451098721854611	-0.159333333333326	LST1	leukocyte specific transcript 1
242508_PM_at	242508_PM_at	0.939373912799974	0.127868638151557	-156199956638321	-45110767884086	-0.180000000000001	USF3	upstream transcription factor family member 3
200982_PM_s_at	200982_PM_s_at	0.939373912799974	0.127889612990618	156191051422886	-451118843220185	0.155333333333331	ANXA6	annexin A6
1569154_PM_a_at	1569154_PM_a_at	0.939373912799974	0.12789703738481	156187899558016	-451122794553588	0.183999999999999	GRAMD4	GRAM domain containing 4
230991_PM_at	230991_PM_at	0.939373912799974	0.12792373858122	156176565376542	-451137003090044	0.163333333333332	LOC100287411	similar to proline-rich nuclear receptor coactivator 2
234486_PM_at	234486_PM_at	0.939373912799974	0.127928288691847	-156174634127672	-451139424018459	-0.163333333333334	OR51B2	olfactory receptor family 51 subfamily B member 2 (gene/pseudogene)
237844_PM_at	237844_PM_at	0.939373912799974	0.127929941919968	-156173932445398	-451140303610192	-0.166666666666666	ZNF131	zinc finger protein 131
230132_PM_at	230132_PM_at	0.939373912799974	0.127956092488279	-15616283429851	-45115421521819	-0.187333333333334	PCAT19	prostate cancer associated transcript 19 (non-protein coding)
210608_PM_s_at	210608_PM_s_at	0.939373912799974	0.127956753579424	-15616255375924	-451154566865458	-152	FUT2	fucosyltransferase 2
231710_PM_at	231710_PM_at	0.939447087784818	0.127983890932067	156151038825749	-451169000019676	0.202666666666667	CAPS	calcyphosine
244293_PM_at	244293_PM_at	0.939806730584089	0.128063542548908	-156117252481245	-451211343655735	-0.190666666666669	UQCRB	ubiquinol-cytochrome c reductase binding protein
239009_PM_at	239009_PM_at	0.939806730584089	0.128067239024673	156115684938111	-451213308034227	0.117999999999999	KIAA0754	KIAA0754
227010_PM_at	227010_PM_at	0.939871771166762	0.128125068001674	156091166527338	-451244031310765	0.210000000000002
226856_PM_at	226856_PM_at	0.939871771166762	0.128125068001674	-156091166527338	-451244031310765	-0.210000000000002	MUSTN1	musculoskeletal, embryonic nuclear protein 1
225141_PM_at	225141_PM_at	0.939871771166762	0.128127634855759	-156090078437568	-45124539466917	-0.0980000000000008	ESRP2///NFATC3	epithelial splicing regulatory protein 2///nuclear factor of activated T-cells 3
1560818_PM_at	1560818_PM_at	0.939904229700835	0.12815055486011	156080363430634	-451257567057864	0.244000000000001
222871_PM_at	222871_PM_at	0.939904229700835	0.128166416116201	-156073641213241	-451265989267633	-0.182666666666667	KLHDC8A	kelch domain containing 8A
201887_PM_at	201887_PM_at	0.940015840645137	0.128211013960338	-156054743661352	-451289664220567	-0.193333333333332	IL13RA1	interleukin 13 receptor subunit alpha 1
243431_PM_at	243431_PM_at	0.940015840645137	0.128231127408479	-156046222690568	-451300338550608	-0.220666666666668
1557267_PM_s_at	1557267_PM_s_at	0.940015840645137	0.128245007890307	156040342921422	-451307703927967	0.206000000000002
211425_PM_x_at	211425_PM_x_at	0.940015840645137	0.128250356399816	-156038077432054	-451310541763615	-0.124000000000001	SSX4B///SSX4	SSX family member 4B///SSX family member 4
221049_PM_s_at	221049_PM_s_at	0.940472158464591	0.128338301408337	156000837229256	-45135718525928	0.116000000000001	POLL	polymerase (DNA) lambda
239410_PM_at	239410_PM_at	0.940472158464591	0.128348081439739	-155996697169531	-451362370122498	-212
220101_PM_x_at	220101_PM_x_at	0.940472158464591	0.128369302493331	-155987714805466	-451373618917817	-0.201999999999999	BORCS6	BLOC-1 related complex subunit 6
211143_PM_x_at	211143_PM_x_at	0.940472158464591	0.128381368026538	-155982608292415	-451380013664425	-0.217333333333333	NR4A1	nuclear receptor subfamily 4 group A member 1
232401_PM_at	232401_PM_at	0.94062244980096	0.128444412015043	-155955932438533	-451413416249045	-0.134666666666666	KCNS2	potassium voltage-gated channel modifier subfamily S member 2
203318_PM_s_at	203318_PM_s_at	0.94062244980096	0.128501869231435	-155931629790575	-451443843011139	-0.0873333333333335	ZNF148	zinc finger protein 148
228190_PM_at	228190_PM_at	0.94062244980096	0.128510030108518	155928178705332	-451448163425258	0.297999999999999	ATG4C///CTR9	autophagy related 4C cysteine peptidase///CTR9 homolog, Paf1/RNA polymerase II complex component
202190_PM_at	202190_PM_at	0.94062244980096	0.12856673890313	155904202515604	-451478177003901	0.231333333333333	CSTF1	cleavage stimulation factor subunit 1
204946_PM_s_at	204946_PM_s_at	0.94062244980096	0.12857491566717	155900746130627	-451482503413549	0.187999999999999	TOP3A	topoisomerase (DNA) III alpha
1559180_PM_at	1559180_PM_at	0.94062244980096	0.128586481450937	155895857484442	-451488622468803	0.107333333333334	LOC100131860	uncharacterized LOC100131860
210783_PM_x_at	210783_PM_x_at	0.94062244980096	0.128612376935453	1558849132307	-451502320665604	0.126666666666666	CLEC11A	C-type lectin domain family 11 member A
220126_PM_at	220126_PM_at	0.94062244980096	0.128616135846917	155883324744287	-451504308801612	0.138666666666666	PRSS50	protease, serine 50
220294_PM_at	220294_PM_at	0.94062244980096	0.12862364925191	15588014975155	-451508282544377	0.109333333333334	KCNV1	potassium voltage-gated channel modifier subfamily V member 1
225419_PM_at	225419_PM_at	0.94062244980096	0.128652606496349	155867914493851	-451523595256081	0.111333333333334	MPLKIP	M-phase specific PLK1 interacting protein
220120_PM_s_at	220120_PM_s_at	0.94062244980096	0.12867003713511	155860550633526	-451532810813222	182	EPB41L4A	erythrocyte membrane protein band 4.1 like 4A
205024_PM_s_at	205024_PM_s_at	0.94062244980096	0.128684645633499	155854379657434	-451540533245007	0.261333333333334	RAD51	RAD51 recombinase
1557215_PM_at	1557215_PM_at	0.94062244980096	0.128746783761352	-155828137399641	-45157337024582	-148	LINC00648	long intergenic non-protein coding RNA 648
241185_PM_at	241185_PM_at	0.94062244980096	0.12876640534167	155819852926151	-451583735663083	0.217333333333334	SAE1	SUMO1 activating enzyme subunit 1
205351_PM_at	205351_PM_at	0.94062244980096	0.128802509129417	155804612141762	-451602803510098	0.234666666666668	GGCX	gamma-glutamyl carboxylase
231449_PM_at	231449_PM_at	0.94062244980096	0.128820834182053	-155796877767278	-45161247943836	-0.271999999999999
222153_PM_at	222153_PM_at	0.94062244980096	0.128828440900929	15579366749549	-451616495463591	192	MYEF2	myelin expression factor 2
225140_PM_at	225140_PM_at	0.94062244980096	0.128838817305004	-155789288578871	-451621973342414	-0.134666666666667	KLF3	Kruppel like factor 3
212315_PM_s_at	212315_PM_s_at	0.94062244980096	0.128850990760067	155784151659282	-451628399292848	0.114000000000001	NUP210	nucleoporin 210
212660_PM_at	212660_PM_at	0.94062244980096	0.128863237491836	-155778984216597	-4516348632461	-0.138666666666667	JADE2	jade family PHD finger 2
217526_PM_at	217526_PM_at	0.94062244980096	0.128865334872753	-155778099278017	-451635970197568	-0.10333333333333	NFATC2IP	nuclear factor of activated T-cells 2 interacting protein
228614_PM_at	228614_PM_at	0.94062244980096	0.128880035320268	155771897112264	-451643728210901	0.165333333333335	LINC00116	long intergenic non-protein coding RNA 116
208493_PM_at	208493_PM_at	0.94062244980096	0.12888262923367	-155770802791594	-451645097021034	-0.117333333333332	HOXA11	homeobox A11
241071_PM_at	241071_PM_at	0.94062244980096	0.128882766598725	-155770744840498	-451645169507832	-0.158666666666667
1561423_PM_at	1561423_PM_at	0.94062244980096	0.128884671237103	155769941323396	-451646174566412	0.171333333333333	LINC00535	long intergenic non-protein coding RNA 535
234532_PM_at	234532_PM_at	0.94062244980096	0.128891259310957	-155767162061817	-451649650900276	-0.201333333333334
218292_PM_s_at	218292_PM_s_at	0.94062244980096	0.128907070883782	-155760492222548	-451657993403018	-128	PRKAG2	protein kinase AMP-activated non-catalytic subunit gamma 2
238629_PM_x_at	238629_PM_x_at	0.94062244980096	0.128913581955594	-155757745832482	-45166142844605	-126
207603_PM_at	207603_PM_at	0.94062244980096	0.128913744396145	-155757677316	-45166151414228	-0.143999999999999	SLC4A7	solute carrier family 4 member 7
34260_PM_at	34260_PM_at	0.94062244980096	0.128941509369811	-15574596724208	-451676159922321	-0.168666666666669	TELO2	telomere maintenance 2
220440_PM_at	220440_PM_at	0.94062244980096	0.128949972761935	-155742398154152	-451680623593789	-144	LGALS13	galectin 13
223916_PM_s_at	223916_PM_s_at	0.94062244980096	0.128954780376244	-155740370825111	-451683159029843	-0.251999999999998	BCOR	BCL6 corepressor
228975_PM_at	228975_PM_at	0.94062244980096	0.128997732876757	155722260855375	-451705806649155	0.180666666666667	SP6	Sp6 transcription factor
206796_PM_at	206796_PM_at	0.94062244980096	0.129022966904399	-155711623771951	-451719107937867	-0.108666666666667	WISP1	WNT1 inducible signaling pathway protein 1
1562601_PM_at	1562601_PM_at	0.94062244980096	0.129029673432833	-155708797004549	-451722642580042	-0.193333333333332	LINC01121	long intergenic non-protein coding RNA 1121
226334_PM_s_at	226334_PM_s_at	0.94062244980096	0.12903507444516	155706520592296	-451725489008784	0.131333333333327	AHSA2	AHA1, activator of heat shock 90kDa protein ATPase homolog 2 (yeast)
224769_PM_at	224769_PM_at	0.94062244980096	0.129037962317573	-155705303447034	-451727010914405	-0.0899999999999999	TAOK1	TAO kinase 1
1552486_PM_s_at	1552486_PM_s_at	0.940730006644177	0.129076432316946	-155689091691705	-451747280969397	-0.136666666666668	LACTB	lactamase beta
241875_PM_at	241875_PM_at	0.940730006644177	0.12909309624355	-155682070516181	-451756059210228	-0.14
220782_PM_x_at	220782_PM_x_at	0.940730006644177	0.12911607850131	155672388384415	-45176816377211	0.200666666666667	KLK12	kallikrein related peptidase 12
209718_PM_at	209718_PM_at	0.940730006644177	0.129157683972568	-155654864092235	-451790070962602	-0.141999999999999	NCAPH2	non-SMC condensin II complex subunit H2
211714_PM_x_at	211714_PM_x_at	0.940730006644177	0.129192494419383	155640205399362	-451808394263781	0.122666666666664	TUBB	tubulin beta class I
1554453_PM_at	1554453_PM_at	0.940730006644177	0.129236507062921	-155621676250946	-451831553542334	-0.241333333333333	HNRNPLL	heterogeneous nuclear ribonucleoprotein L like
211837_PM_s_at	211837_PM_s_at	0.940730006644177	0.129276806096712	155604715013262	-451852751083763	0.217333333333332	PTCRA	pre T-cell antigen receptor alpha
205059_PM_s_at	205059_PM_s_at	0.940730006644177	0.129293375812453	-15559774232336	-451861464736275	-0.188666666666667	IDUA	iduronidase, alpha-L-
233326_PM_at	233326_PM_at	0.940730006644177	0.129294399348241	155597311633825	-451862002950933	0.157999999999999	CCDC39	coiled-coil domain containing 39
202842_PM_s_at	202842_PM_s_at	0.940730006644177	0.129316790909705	155587890271209	-451873776119662	0.180000000000005	DNAJB9	DnaJ heat shock protein family (Hsp40) member B9
208219_PM_at	208219_PM_at	0.940730006644177	0.129326522528949	-15558379605641	-451878892165423	-0.218666666666665	ACVR1B	activin A receptor type 1B
224329_PM_s_at	224329_PM_s_at	0.940730006644177	0.129328474453958	-155582974887107	-451879918267903	-0.143999999999999	CNFN	cornifelin
204628_PM_s_at	204628_PM_s_at	0.940730006644177	0.129329913598912	155582369449364	-451880674797371	0.415333333333334	ITGB3	integrin subunit beta 3
225313_PM_at	225313_PM_at	0.940730006644177	0.129330652604299	155582058557337	-451881063273974	0.151333333333332	FAM217B	family with sequence similarity 217 member B
244135_PM_at	244135_PM_at	0.940730006644177	0.129348326884608	-155574623597885	-451890353468375	-144	LOC101929229	uncharacterized LOC101929229
228583_PM_at	228583_PM_at	0.940730006644177	0.12935607674746	155571363758464	-451894426613272	0.125999999999999	LIN52	lin-52 DREAM MuvB core complex component
203101_PM_s_at	203101_PM_s_at	0.940730006644177	0.129360442824522	155569527317109	-45189672120138	0.168666666666668	MGAT2	mannosyl (alpha-1,6-)-glycoprotein beta-1,2-N-acetylglucosaminyltransferase
231669_PM_at	231669_PM_at	0.940730006644177	0.129362196289697	-155568789795979	-451897642709405	-228	SEPP1	selenoprotein P, plasma, 1
211025_PM_x_at	211025_PM_x_at	0.940795214038233	0.129388357591843	155557787112603	-451911389758946	0.0913333333333348	COX5B	cytochrome c oxidase subunit 5B
1553739_PM_at	1553739_PM_at	0.940896502199	0.129445940727463	155533575684473	-451941637293071	0.114666666666666	IRAK2	interleukin 1 receptor associated kinase 2
221157_PM_s_at	221157_PM_s_at	0.940896502199	0.129470118514524	-155523412490402	-451954333074923	-0.113333333333334	FBXO24	F-box protein 24
216846_PM_at	216846_PM_at	0.940896502199	0.129474266709137	155521668941232	-451956511032718	0.264666666666666	CYAT1///IGLV2-18///IGLV3-19	immunoglobulin lambda light chain-like///immunoglobulin lambda variable 2-18///immunoglobulin lambda variable 3-19
217992_PM_s_at	217992_PM_s_at	0.940896502199	0.129488401697738	-155515728131658	-45196393185231	-0.135333333333337	EFHD2	EF-hand domain family member D2
208802_PM_at	208802_PM_at	0.940896502199	0.129529438720516	155498483621327	-451985471068584	0.128000000000001	SRP72	signal recognition particle 72
216439_PM_at	216439_PM_at	0.940896502199	0.129543082352384	-155492751299716	-451992630567195	-0.180666666666665	TNK2	tyrosine kinase non receptor 2
233881_PM_s_at	233881_PM_s_at	0.940896502199	0.129582860354445	-155476041517406	-452013499320649	-162	TOLLIP	toll interacting protein
237498_PM_at	237498_PM_at	0.940896502199	0.129589871346095	-155473096800258	-452017176765998	-0.135999999999999	NEDD4L	neural precursor cell expressed, developmentally down-regulated 4-like, E3 ubiquitin protein ligase
241665_PM_x_at	241665_PM_x_at	0.940896502199	0.129616658704987	155461846916488	-452031225397203	0.109333333333332
1570357_PM_at	1570357_PM_at	0.940896502199	0.129627049424758	-155457483635505	-452036673945755	-178	STX8	syntaxin 8
221047_PM_s_at	221047_PM_s_at	0.940896502199	0.129635668826686	155453864383558	-452041193307317	124	MARK1	microtubule affinity regulating kinase 1
202111_PM_at	202111_PM_at	0.940896502199	0.129643949017062	-155450387749222	-452045534498911	-0.143333333333333	SLC4A2	solute carrier family 4 member 2
223638_PM_at	223638_PM_at	0.940896502199	0.129654997675874	155445748988605	-452051326683182	304	NBPF3	neuroblastoma breakpoint family member 3
212678_PM_at	212678_PM_at	0.940896502199	0.129680745034669	-155434940249477	-452064822441826	-0.193333333333333	NF1	neurofibromin 1
1553839_PM_at	1553839_PM_at	0.940896502199	0.129691283394225	155430516749662	-452070345382675	0.198666666666667	CCDC149	coiled-coil domain containing 149
242371_PM_x_at	242371_PM_x_at	0.940896502199	0.129693554318674	-155429563562315	-452071535463156	-0.164666666666668
1559391_PM_s_at	1559391_PM_s_at	0.940896502199	0.129701670737496	-155426156924933	-452075788692981	-0.218666666666666
234311_PM_s_at	234311_PM_s_at	0.940896502199	0.129711821549613	155421896652125	-452081107587135	0.193333333333335	GTPBP10	GTP binding protein 10
239002_PM_at	239002_PM_at	0.941001300026696	0.129743467191838	155408616785495	-452097686538152	0.215333333333333	ASPM	abnormal spindle microtubule assembly
216102_PM_at	216102_PM_at	0.941120324230716	0.129777078430426	-155394514950793	-452115290352862	-0.120000000000001	PHLDB1	pleckstrin homology like domain family B member 1
216961_PM_s_at	216961_PM_s_at	0.941476351217602	0.129843380175236	155366706274749	-452150000962465	0.234666666666664	RPAIN	RPA interacting protein
231340_PM_at	231340_PM_at	0.941577473402461	0.129910120398897	155338725332348	-452184921321834	0.248666666666668
203753_PM_at	203753_PM_at	0.941577473402461	0.129931105280687	155329929800149	-452195897098547	0.194000000000004	TCF4	transcription factor 4
241165_PM_at	241165_PM_at	0.941577473402461	0.129937070456606	-155327429787085	-452199016721742	-0.204666666666666
1552578_PM_a_at	1552578_PM_a_at	0.941577473402461	0.129971943649525	-155312816250723	-452217251272518	-168	MYO3B	myosin IIIB
209377_PM_s_at	209377_PM_s_at	0.941577473402461	0.129979245499973	155309756829123	-452221068590121	0.0826666666666682	HMGN3	high mobility group nucleosomal binding domain 3
1569450_PM_at	1569450_PM_at	0.941577473402461	0.130000591911106	-155300813640179	-452232226870262	-0.276000000000001	CAPZA2	capping actin protein of muscle Z-line alpha subunit 2
203733_PM_at	203733_PM_at	0.941577473402461	0.130002950706933	155299825483668	-452233459744885	0.233333333333333	DEXI	Dexi homolog
1556435_PM_at	1556435_PM_at	0.941577473402461	0.130036417124928	-155285807161517	-452250949010257	-0.133333333333333	LOC400622	uncharacterized LOC400622
219245_PM_s_at	219245_PM_s_at	0.941577473402461	0.130072995793392	15527048853838	-452270059013621	0.236666666666667	OGFOD2	2-oxoglutarate and iron dependent oxygenase domain containing 2
207797_PM_s_at	207797_PM_s_at	0.941577473402461	0.130077761271827	-155268493081691	-452272548231859	-0.124666666666667	LRP2BP	LRP2 binding protein
AFFX-r2-Bs-thr-5_s_at	AFFX-r2-Bs-thr-5_s_at	0.941577473402461	0.130078132209977	-155268337760634	-452272741984878	-0.271333333333332
225829_PM_at	225829_PM_at	0.941577473402461	0.130079533654621	-155267750944046	-452273473999316	-0.192000000000002	PDZD8	PDZ domain containing 8
239010_PM_at	239010_PM_at	0.941577473402461	0.130085526167135	155265241801339	-452276603960755	0.143333333333333	DUXAP10	double homeobox A pseudogene 10
228658_PM_at	228658_PM_at	0.941577473402461	0.130114467263094	-155253125109936	-452291717997318	-0.388666666666664	MIAT	myocardial infarction associated transcript (non-protein coding)
227358_PM_at	227358_PM_at	0.941577473402461	0.130115457852436	155252710421269	-452292235251306	0.165333333333334	ZBTB46	zinc finger and BTB domain containing 46
211720_PM_x_at	211720_PM_x_at	0.941627911635504	0.130170667845528	15522960201053	-452321057249525	0.0833333333333375	RPLP0	ribosomal protein lateral stalk subunit P0
200614_PM_at	200614_PM_at	0.941627911635504	0.130179401258729	155225947326916	-452325615228399	0.0939999999999994	CLTC	clathrin heavy chain
241246_PM_at	241246_PM_at	0.941627911635504	0.130206610835004	-155214562173476	-452339813769202	-0.217333333333334
221256_PM_s_at	221256_PM_s_at	0.941627911635504	0.130238429612917	155201250866696	-452356413324657	0.190666666666668	HDHD3	haloacid dehalogenase like hydrolase domain containing 3
1570006_PM_at	1570006_PM_at	0.941627911635504	0.13024175849717	155199858388778	-452358149712667	0.182666666666667	LOC400958	uncharacterized LOC400958
203752_PM_s_at	203752_PM_s_at	0.941627911635504	0.130262922336097	-155191006194778	-452369187889003	-0.128666666666671	JUND	JunD proto-oncogene, AP-1 transcription factor subunit
231323_PM_at	231323_PM_at	0.941627911635504	0.130278388585648	-155184537868458	-452377253184702	-0.225333333333334	PSMB2	proteasome subunit beta 2
1558950_PM_at	1558950_PM_at	0.941627911635504	0.130295660291078	-155177315197387	-452386258731669	-0.14
202501_PM_at	202501_PM_at	0.941627911635504	0.130298014689898	-155176330696538	-452387486223733	-0.097333333333335	MAPRE2	microtubule associated protein RP/EB family member 2
224779_PM_s_at	224779_PM_s_at	0.941627911635504	0.130309916446618	155171354152545	-452393690961463	0.0833333333333339	FAM96A	family with sequence similarity 96 member A
234175_PM_at	234175_PM_at	0.941627911635504	0.130336096575468	-155160408616114	-452407337229237	-138
1555682_PM_at	1555682_PM_at	0.941627911635504	0.130379431895664	-155142294661316	-452429918891432	-0.17	OTUB2	OTU deubiquitinase, ubiquitin aldehyde binding 2
237364_PM_at	237364_PM_at	0.941627911635504	0.13039151216796	155137246036775	-452436212336253	0.252666666666666	ZNF529-AS1	ZNF529 antisense RNA 1
1552695_PM_a_at	1552695_PM_a_at	0.941627911635504	0.130410628398482	15512925769858	-452446169976833	0.164666666666666	SLC2A13	solute carrier family 2 member 13
1557886_PM_at	1557886_PM_at	0.941627911635504	0.130459069795937	-155109019141066	-452471395856408	-0.182666666666667	CEP112	centrosomal protein 112
207916_PM_at	207916_PM_at	0.941627911635504	0.130464521840894	-155106741687635	-452474234361974	-0.176666666666666
1563796_PM_s_at	1563796_PM_s_at	0.941627911635504	0.130477391207399	155101366142683	-452480934036866	0.234666666666667	EARS2	glutamyl-tRNA synthetase 2, mitochondrial
201435_PM_s_at	201435_PM_s_at	0.941627911635504	0.130526473189926	155080868507526	-452506478954871	0.113333333333332	EIF4E	eukaryotic translation initiation factor 4E
201199_PM_s_at	201199_PM_s_at	0.941627911635504	0.130613947181887	155044353090395	-452551978792983	0.0946666666666687	PSMD1	proteasome 26S subunit, non-ATPase 1
1561988_PM_at	1561988_PM_at	0.941627911635504	0.130624608270529	-155039904049016	-452557521880801	-0.167333333333334	LOC286068	uncharacterized LOC286068
229483_PM_at	229483_PM_at	0.941627911635504	0.130627877847972	155038539661533	-45255922175268	0.143333333333333
242195_PM_x_at	242195_PM_x_at	0.941627911635504	0.130628861869048	-155038129037125	-452559733341602	-0.125333333333333	NUMBL	NUMB like, endocytic adaptor protein
218662_PM_s_at	218662_PM_s_at	0.941627911635504	0.130637171727098	155034661497531	-452564053435926	0.351999999999999	NCAPG	non-SMC condensin I complex subunit G
1570396_PM_at	1570396_PM_at	0.941627911635504	0.130660828368368	-155024791028452	-452576350285855	-0.153333333333333	FAM66C	family with sequence similarity 66 member C
231504_PM_at	231504_PM_at	0.941627911635504	0.130661134795319	-155024663184747	-452576509552065	-0.162666666666667	CCDC148	coiled-coil domain containing 148
208750_PM_s_at	208750_PM_s_at	0.941627911635504	0.130663241658751	155023784191536	-452577604588652	0.188666666666666	ARF1	ADP ribosylation factor 1
243672_PM_at	243672_PM_at	0.941627911635504	0.130681143763619	15501631581423	-452586908370553	0.127333333333334	SALL3	spalt like transcription factor 3
244548_PM_at	244548_PM_at	0.941627911635504	0.130683687506348	-155015254686241	-452588230247371	-214
217544_PM_at	217544_PM_at	0.941627911635504	0.130702891523914	155007244228048	-452598208853512	0.208666666666667	ZNF731P	zinc finger protein 731, pseudogene
1569345_PM_at	1569345_PM_at	0.941627911635504	0.130733250556091	-154994582692652	-45261398040896	-0.193999999999999
235139_PM_at	235139_PM_at	0.941627911635504	0.13073557618105	-154993612866086	-452615188406805	-0.21	GNGT2	G protein subunit gamma transducin 2
201936_PM_s_at	201936_PM_s_at	0.941627911635504	0.130747202017348	-154988764897488	-452621226850514	-0.0986666666666665	EIF4G3	eukaryotic translation initiation factor 4 gamma 3
220217_PM_x_at	220217_PM_x_at	0.941627911635504	0.130748711208452	-154988135591115	-452622010678735	-0.196000000000001	SPANXC	SPANX family member C
231145_PM_at	231145_PM_at	0.941627911635504	0.130759651183646	-154983573988432	-452627692271492	-112
1554052_PM_at	1554052_PM_at	0.941627911635504	0.130763735283756	154981871135063	-452629813182823	0.235999999999999	CNOT1	CCR4-NOT transcription complex subunit 1
213259_PM_s_at	213259_PM_s_at	0.941627911635504	0.130767470587783	154980313748963	-452631752896864	0.174666666666665	SARM1	sterile alpha and TIR motif containing 1
239361_PM_at	239361_PM_at	0.941627911635504	0.130786423838704	-154972411995369	-45264159422572	-0.151999999999999
202738_PM_s_at	202738_PM_s_at	0.941627911635504	0.130817087343334	-154959630115737	-452657512669012	-0.101999999999999	PHKB	phosphorylase kinase regulatory subunit beta
1565936_PM_a_at	1565936_PM_a_at	0.941627911635504	0.130821283025449	154957881362392	-452659690465501	0.167333333333333	LMO3	LIM domain only 3
223228_PM_at	223228_PM_at	0.941627911635504	0.130837142823335	-154951271436019	-452667921899479	-0.143333333333332	LDOC1L	leucine zipper down-regulated in cancer 1 like
244880_PM_at	244880_PM_at	0.941627911635504	0.130840721155203	-154949780175863	-452669778945802	-0.21
244646_PM_at	244646_PM_at	0.941627911635504	0.130845234618747	154947899249292	-452672121217048	0.128666666666667
220977_PM_x_at	220977_PM_x_at	0.941628655288438	0.1308864993935	-154930705137305	-452693531509394	-0.196666666666667	EPB41L5	erythrocyte membrane protein band 4.1 like 5
232292_PM_at	232292_PM_at	0.941628655288438	0.130923365879156	-154915347413679	-452712653420511	-0.225999999999999	LOC100288810	hypothetical protein LOC100288810
205216_PM_s_at	205216_PM_s_at	0.941628655288438	0.130924789946964	-154914754250411	-45271339193646	-0.126000000000001	APOH	apolipoprotein H
234589_PM_at	234589_PM_at	0.941628655288438	0.130941112144164	-154907955981751	-452721855928225	-0.16	TMEM106A	transmembrane protein 106A
243381_PM_at	243381_PM_at	0.941628655288438	0.130942198623237	-154907503482727	-452722419288216	-0.240666666666665
221044_PM_s_at	221044_PM_s_at	0.941628655288438	0.130966762624573	-154897273830076	-452735154806905	-0.168666666666666	TRIM6-TRIM34///TRIM34	TRIM6-TRIM34 readthrough///tripartite motif containing 34
217188_PM_s_at	217188_PM_s_at	0.941628655288438	0.130979934971495	154891788861094	-452741983087878	0.159333333333335	C14orf1	chromosome 14 open reading frame 1
235814_PM_at	235814_PM_at	0.941628655288438	0.130983015542361	154890506175077	-452743579884414	0.176666666666666
204029_PM_at	204029_PM_at	0.941705908216272	0.131010972737682	154878866495667	-452758069437514	0.240666666666668	CELSR2	cadherin EGF LAG seven-pass G-type receptor 2
224701_PM_at	224701_PM_at	0.941883355641689	0.131052873736638	-15486142523504	-452779779322517	-0.210666666666665	PARP14	poly(ADP-ribose) polymerase family member 14
233114_PM_at	233114_PM_at	0.941912282765152	0.131074113515012	154852585920176	-452790781210929	0.283333333333334
234389_PM_x_at	234389_PM_x_at	0.942046086879382	0.131120236760604	-154833394904208	-452814665565482	-166
1554507_PM_at	1554507_PM_at	0.942046086879382	0.131127168010114	154830511414789	-452818254023286	0.096666666666666	NAALAD2	N-acetylated alpha-linked acidic dipeptidase 2
224755_PM_at	224755_PM_at	0.942157287020481	0.131160542180207	-154816629059018	-452835529612015	-0.0900000000000016	TM9SF3	transmembrane 9 superfamily member 3
225224_PM_at	225224_PM_at	0.942157287020481	0.131177085123312	-15480974890062	-452844090988728	-0.118666666666666	NOL4L	nucleolar protein 4 like
221147_PM_x_at	221147_PM_x_at	0.942418941474223	0.131240474588039	154783391933131	-452876885514879	0.237333333333333	WWOX	WW domain containing oxidoreductase
221393_PM_at	221393_PM_at	0.942418941474223	0.131263314571433	-154773897732369	-452888697475387	-0.156666666666667	TAAR3	trace amine associated receptor 3 (gene/pseudogene)
242512_PM_at	242512_PM_at	0.942418941474223	0.131278594417993	-154767546902556	-45289659835298	-0.197999999999998	MYO9A	myosin IXA
1569616_PM_at	1569616_PM_at	0.942418941474223	0.131297801682421	154759564553156	-452906528568174	142	GMNC	geminin coiled-coil domain containing
210843_PM_s_at	210843_PM_s_at	0.942418941474223	0.131309767153849	-154754592300136	-452912713940432	-0.141999999999999	MFAP3L	microfibrillar associated protein 3 like
234329_PM_at	234329_PM_at	0.942418941474223	0.13133115625912	-154745704970423	-452923769164259	-0.121333333333334	CLIC5	chloride intracellular channel 5
214538_PM_x_at	214538_PM_x_at	0.942418941474223	0.131363391603035	-154732313166545	-452940426632884	-148	RGS6	regulator of G-protein signaling 6
238745_PM_at	238745_PM_at	0.942418941474223	0.131380066470573	-154725386829894	-452949041518403	-0.197333333333334
223823_PM_at	223823_PM_at	0.942418941474223	0.131381914885385	-154724619086983	-452949996406846	-0.130000000000001	KCNMB2	potassium calcium-activated channel subfamily M regulatory beta subunit 2
239869_PM_at	239869_PM_at	0.942418941474223	0.131388446139284	-154721906387336	-452953370324042	-0.181333333333333	LOC100293830	hypothetical protein LOC100293830
1570597_PM_at	1570597_PM_at	0.942418941474223	0.131411069381883	154712510865102	-452965055609438	0.125333333333333
206033_PM_s_at	206033_PM_s_at	0.942418941474223	0.13142020512562	-154708717126336	-452969773743031	-0.151333333333333	DSC3	desmocollin 3
1565748_PM_at	1565748_PM_at	0.942450736979322	0.131441863728214	-154699723958734	-452980957826128	-0.13	IPO5P1	importin 5 pseudogene 1
242305_PM_at	242305_PM_at	0.942520770680413	0.131473323846852	154686663108383	-452997199585909	0.134666666666668	LOC645513	septin 7 pseudogene
1552599_PM_at	1552599_PM_at	0.942520770680413	0.131523903554022	-154665669961653	-453023303096172	-142	PXT1	peroxisomal, testis specific 1
1563087_PM_at	1563087_PM_at	0.942520770680413	0.131528154137418	-154663906051909	-453025496258741	-0.141333333333332
227108_PM_at	227108_PM_at	0.942520770680413	0.131543847083427	-154657394183707	-453033592627538	-0.192666666666667	STARD9	StAR related lipid transfer domain containing 9
213241_PM_at	213241_PM_at	0.942520770680413	0.131560051765432	-154650670629038	-453041951890179	-0.164666666666664	PLXNC1	plexin C1
220508_PM_at	220508_PM_at	0.942520770680413	0.131591752390539	-15463751952705	-453058301510559	-0.120666666666666	CCT8L2	chaperonin containing TCP1 subunit 8 like 2
220261_PM_s_at	220261_PM_s_at	0.942520770680413	0.131593525281666	154636784113553	-453059215751575	0.126000000000003	ZDHHC4	zinc finger DHHC-type containing 4
217562_PM_at	217562_PM_at	0.942520770680413	0.131601488205565	-15463348110978	-453063321888227	-0.121333333333333	BRINP3	BMP/retinoic acid inducible neural specific 3
218366_PM_x_at	218366_PM_x_at	0.942520770680413	0.131606665228883	154631333778519	-453065991308346	0.12933333333333	LOC731602///METTL17	protein RSM22 homolog, mitochondrial-like///methyltransferase like 17
210341_PM_at	210341_PM_at	0.94252844425484	0.131624962853902	-154623744818819	-453075425150683	-0.156666666666666	MYT1	myelin transcription factor 1
1556383_PM_at	1556383_PM_at	0.942777918123888	0.131677032811893	154602153426884	-453102263295529	0.122666666666666
204929_PM_s_at	204929_PM_s_at	0.942812754318918	0.131699129694956	-15459299279856	-453113649021706	-0.163333333333333	VAMP5	vesicle associated membrane protein 5
213598_PM_at	213598_PM_at	0.942877384303274	0.131725390215009	-154582107685886	-45312717736715	-0.131333333333329
240502_PM_at	240502_PM_at	0.94288043155307	0.131743048509974	-154574789226316	-45313627251775	-0.108666666666667
201186_PM_at	201186_PM_at	0.942969410775102	0.131793963300627	154553692102333	-453162489327726	0.128666666666667	LRPAP1	LDL receptor related protein associated protein 1
1554748_PM_at	1554748_PM_at	0.942969410775102	0.131802133714954	-154550307213225	-453166695354789	-0.160666666666667	CLCNKB	chloride voltage-gated channel Kb
241853_PM_at	241853_PM_at	0.942969410775102	0.131875757845569	-15451981342865	-453204583107394	-174
208556_PM_at	208556_PM_at	0.942969410775102	0.131880728768302	154517755059638	-453207140351681	0.157333333333333	GPR31	G protein-coupled receptor 31
240658_PM_at	240658_PM_at	0.942969410775102	0.131881282425206	-154517525804241	-453207425168638	-0.219333333333333
223639_PM_s_at	223639_PM_s_at	0.942969410775102	0.131884066779712	154516372884905	-453208857500195	0.172666666666668	ZNRD1	zinc ribbon domain containing 1
237211_PM_x_at	237211_PM_x_at	0.942969410775102	0.131888406342609	154514576038838	-453211089797415	0.190666666666667	MORN3	MORN repeat containing 3
243832_PM_at	243832_PM_at	0.942969410775102	0.131893354668041	-154512527186099	-453213635146406	-0.141999999999999	WDR33	WD repeat domain 33
233131_PM_at	233131_PM_at	0.942978969785886	0.13191900980079	154501905684494	-453226830089137	0.186666666666666	CFAP58	cilia and flagella associated protein 58
238187_PM_at	238187_PM_at	0.942978969785886	0.13192916044432	-154497703670893	-453232049980839	-0.143333333333335	C2orf57	chromosome 2 open reading frame 57
218033_PM_s_at	218033_PM_s_at	0.943201589630675	0.13197754491844	-154477677781177	-453256925214529	-0.242000000000001	SNN	stannin
1561226_PM_at	1561226_PM_at	0.943231268377134	0.132058860519105	154444035400186	-453298708108019	0.217333333333333	XCR1	X-C motif chemokine receptor 1
235689_PM_at	235689_PM_at	0.943231268377134	0.132071373402675	154438859985131	-453305135147816	0.150000000000001	MTFMT	mitochondrial methionyl-tRNA formyltransferase
215391_PM_at	215391_PM_at	0.943231268377134	0.132071552028804	154438786107007	-453305226891345	0.162666666666667	MAP1A	microtubule associated protein 1A
1558820_PM_a_at	1558820_PM_a_at	0.943231268377134	0.132090209520287	-154431069986113	-453314808741606	-0.107333333333332	CCDC178	coiled-coil domain containing 178
213928_PM_s_at	213928_PM_s_at	0.943231268377134	0.132101396162804	154426443984615	-453320553099664	0.154666666666667	AGFG1	ArfGAP with FG repeats 1
226132_PM_s_at	226132_PM_s_at	0.943231268377134	0.132110862515085	154422529621072	-453325413664856	0.218666666666667	MANEAL	mannosidase endo-alpha like
210274_PM_at	210274_PM_at	0.943231268377134	0.132126730389201	-154415968719898	-453333560270588	-178	MAGEA8	MAGE family member A8
1556426_PM_at	1556426_PM_at	0.943231268377134	0.132128263543786	-154415334839213	-45333434733848	-0.115333333333334	HEXA	hexosaminidase subunit alpha
222717_PM_at	222717_PM_at	0.943231268377134	0.132136848617577	154411785462228	-453338754427763	0.230666666666666	SDPR	serum deprivation response
220301_PM_at	220301_PM_at	0.94324504982248	0.132172187193956	-154397177196662	-453356891904066	-0.106666666666666	CCDC102B	coiled-coil domain containing 102B
203063_PM_at	203063_PM_at	0.94324504982248	0.132175921137656	-154395633843396	-453358808031579	-0.145999999999998	PPM1F	protein phosphatase, Mg2+/Mn2+ dependent 1F
244720_PM_at	244720_PM_at	0.94324504982248	0.132190496975944	154389609541247	-453366287260703	0.151999999999999
1554675_PM_a_at	1554675_PM_a_at	0.943265458311737	0.132210596724714	-154381303048784	-453376599447759	-0.22	SYCE1	synaptonemal complex central element protein 1
207057_PM_at	207057_PM_at	0.943408851557231	0.132247937337914	154365874252443	-453395752457035	0.159333333333334	SLC16A7	solute carrier family 16 member 7
1564475_PM_s_at	1564475_PM_s_at	0.943606092133609	0.132301572901074	-15434371870903	-453423253098441	-0.177999999999999	ZBED3-AS1	ZBED3 antisense RNA 1
220103_PM_s_at	220103_PM_s_at	0.943606092133609	0.132340528214044	154327631781145	-453443218966094	0.166666666666666	MRPS18C	mitochondrial ribosomal protein S18C
220448_PM_at	220448_PM_at	0.943606092133609	0.132370198180777	154315381889773	-453458421420413	144	KCNK12	potassium two pore domain channel subfamily K member 12
227423_PM_at	227423_PM_at	0.943606092133609	0.132372494700326	154314433814472	-453459597965704	154	LRRC28	leucine rich repeat containing 28
207193_PM_at	207193_PM_at	0.943606092133609	0.132373580470364	154313985579185	-453460154215935	0.122666666666666	AGRP	agouti related neuropeptide
211674_PM_x_at	211674_PM_x_at	0.943606092133609	0.132418941690833	154295261899738	-453483388677862	0.209333333333333	CTAG1A///CTAG1B	cancer/testis antigen 1A///cancer/testis antigen 1B
235189_PM_at	235189_PM_at	0.943606092133609	0.132422488611531	154293798061942	-453485205073428	0.170666666666666	ICE2	interactor of little elongation complex ELL subunit 2
36829_PM_at	36829_PM_at	0.943606092133609	0.132431850878411	-154289934344626	-453489999277331	-0.332666666666667	PER1	period circadian clock 1
226993_PM_at	226993_PM_at	0.943606092133609	0.132436656335354	-154287951264801	-45349245989658	-0.0993333333333322	TRIP12	thyroid hormone receptor interactor 12
242023_PM_at	242023_PM_at	0.943606092133609	0.132461149612532	154277844469145	-45350500006484	0.205333333333334	ABHD4	abhydrolase domain containing 4
214787_PM_at	214787_PM_at	0.943606092133609	0.132465290938102	-154276135760847	-453507120103545	-0.152666666666668	DENND4A	DENN domain containing 4A
1554663_PM_a_at	1554663_PM_a_at	0.943684270020364	0.132493512972611	154264492519617	-453521565648012	0.475333333333332	NUMA1	nuclear mitotic apparatus protein 1
208058_PM_s_at	208058_PM_s_at	0.943750048592717	0.13251999677123	-154253568229717	-45353511836782	-0.184000000000001	MGAT3	mannosyl (beta-1,4-)-glycoprotein beta-1,4-N-acetylglucosaminyltransferase
214097_PM_at	214097_PM_at	0.944080732180689	0.132598519580755	154221188784711	-453575283690006	0.152666666666667	RPS21	ribosomal protein S21
1561351_PM_at	1561351_PM_at	0.944080732180689	0.132600939903292	-154220190994109	-453576521293848	-0.112666666666666
230376_PM_at	230376_PM_at	0.94476280386941	0.132798409004679	-154138832983821	-453677410518357	-188	GTF2A2	general transcription factor IIA subunit 2
1570424_PM_at	1570424_PM_at	0.94476280386941	0.132798521354923	154138786722999	-453677467872018	0.178666666666667
213244_PM_at	213244_PM_at	0.94476280386941	0.132837765328833	-154122629742873	-45369749823101	-0.234666666666665	SCAMP4	secretory carrier membrane protein 4
226340_PM_x_at	226340_PM_x_at	0.94476280386941	0.132848305557277	-154118290926012	-453702876908609	-0.116000000000001	WASH3P///BTNL8	WAS protein family homolog 3 pseudogene///butyrophilin like 8
1559603_PM_at	1559603_PM_at	0.94476280386941	0.13285499281827	-154115538302832	-453706289171881	-232	GPR12	G protein-coupled receptor 12
206726_PM_at	206726_PM_at	0.94476280386941	0.132875552899223	154107076025719	-453716779031776	0.232666666666667	HPGDS	hematopoietic prostaglandin D synthase
207091_PM_at	207091_PM_at	0.94476280386941	0.132890951142503	-15410073899215	-453724634116406	-0.213333333333334	P2RX7	purinergic receptor P2X 7
1556381_PM_at	1556381_PM_at	0.94476280386941	0.132902030925394	154096179557016	-453730285606292	0.25333333333333	NAA15	N(alpha)-acetyltransferase 15, NatA auxiliary subunit
1566163_PM_at	1566163_PM_at	0.94476280386941	0.132932977457096	-154083446397847	-453746067805922	-0.104666666666667
1559755_PM_at	1559755_PM_at	0.94476280386941	0.132947155684773	-154077613472292	-453753297097383	-146	C21orf62-AS1	C21orf62 antisense RNA 1
210063_PM_at	210063_PM_at	0.94476280386941	0.132964529361075	-154070466625377	-453762154540141	-0.205333333333333	SARDH	sarcosine dehydrogenase
1569941_PM_at	1569941_PM_at	0.94476280386941	0.133069931052664	-154027124719011	-453815862897611	-0.143999999999999
210125_PM_s_at	210125_PM_s_at	0.94476280386941	0.13307180416288	154026354734542	-45381681693058	0.105333333333335	BANF1	barrier to autointegration factor 1
207296_PM_at	207296_PM_at	0.94476280386941	0.133088400771439	-154019532705239	-453825269445994	-0.154666666666666	ZNF343	zinc finger protein 343
229553_PM_at	229553_PM_at	0.94476280386941	0.133109023806587	154011056574639	-453835770958159	0.198666666666667	PGM2L1	phosphoglucomutase 2 like 1
208100_PM_x_at	208100_PM_x_at	0.94476280386941	0.133149777709156	153994309722252	-453856518058034	0.157333333333332	SEMA6C	semaphorin 6C
225206_PM_s_at	225206_PM_s_at	0.94476280386941	0.133155696816809	153991877750136	-453859530786474	0.144666666666668	MTRF1L	mitochondrial translational release factor 1 like
238521_PM_at	238521_PM_at	0.94476280386941	0.133166195001986	153987564596736	-453864873824659	0.117333333333334	FGF12	fibroblast growth factor 12
226948_PM_at	226948_PM_at	0.94476280386941	0.133184868141582	15397989346385	-453874376341004	0.260666666666667	RHBDD1	rhomboid domain containing 1
1570098_PM_at	1570098_PM_at	0.94476280386941	0.133187638656611	-153978755379729	-453875786093931	-0.156000000000001
206560_PM_s_at	206560_PM_s_at	0.94476280386941	0.13318812013687	-153978557597145	-453876031087733	-0.195999999999998	MIA	melanoma inhibitory activity
242901_PM_at	242901_PM_at	0.94476280386941	0.133197344403018	153974768562518	-453880724523557	0.251333333333333
242857_PM_at	242857_PM_at	0.94476280386941	0.133226651526916	-153962731539422	-453895634006322	-0.344666666666666
206034_PM_at	206034_PM_at	0.94476280386941	0.133262347232701	-153948073493086	-453913788653589	-0.218666666666667	SERPINB8	serpin family B member 8
209224_PM_s_at	209224_PM_s_at	0.94476280386941	0.133262762163379	153947903125089	-453913999653417	0.0926666666666627	NDUFA2	NADH:ubiquinone oxidoreductase subunit A2
1559812_PM_at	1559812_PM_at	0.94476280386941	0.13332397453463	-153922774403537	-453945119279732	-0.115333333333333	FAM53B-AS1	FAM53B antisense RNA 1
215633_PM_x_at	215633_PM_x_at	0.94476280386941	0.133348072518161	-15391288433286	-453957366053656	-0.160666666666668	LST1	leukocyte specific transcript 1
225513_PM_at	225513_PM_at	0.94476280386941	0.133368075153459	-153904676135855	-453967529676409	-0.210666666666669	SCRN2	secernin 2
244000_PM_at	244000_PM_at	0.94476280386941	0.133373461379301	15390246603726	-453970266205149	0.225333333333334
230409_PM_at	230409_PM_at	0.94476280386941	0.133412473585611	153886460542944	-453990083107704	0.185333333333332	MAGI3	membrane associated guanylate kinase, WW and PDZ domain containing 3
230079_PM_at	230079_PM_at	0.94476280386941	0.133426516377243	153880700149834	-453997214804877	0.157333333333334	ST7L	suppression of tumorigenicity 7 like
210871_PM_x_at	210871_PM_x_at	0.94476280386941	0.13343364088566	-153877777843847	-454000832701244	-0.315333333333333	SSX2IP	SSX family member 2 interacting protein
202561_PM_at	202561_PM_at	0.94476280386941	0.133460029302482	-153866955035328	-454014231135356	-0.158666666666666	TNKS	tankyrase
1562023_PM_at	1562023_PM_at	0.94476280386941	0.133509582497358	153846636224373	-45403938329493	0.134666666666667
236433_PM_at	236433_PM_at	0.94476280386941	0.133525421035012	-15384014307171	-454047420419048	-0.162666666666667	ALOX12-AS1	ALOX12 antisense RNA 1
1561126_PM_at	1561126_PM_at	0.94476280386941	0.133528649783065	-153838819493556	-454049058688534	-0.233333333333333
203023_PM_at	203023_PM_at	0.94476280386941	0.133555913620114	15382764411414	-454062890630014	0.106000000000003	NOP16	NOP16 nucleolar protein
244172_PM_at	244172_PM_at	0.94476280386941	0.133564550914286	153824104093757	-454067271991657	0.295999999999998
241751_PM_at	241751_PM_at	0.94476280386941	0.133571959725672	-15382106771828	-454071029941517	-0.126000000000001	OFD1	OFD1, centriole and centriolar satellite protein
227751_PM_at	227751_PM_at	0.94476280386941	0.133635721634626	15379494161626	-45410336215113	0.167333333333334	PDCD5	programmed cell death 5
217427_PM_s_at	217427_PM_s_at	0.94476280386941	0.133655280812477	153786929369578	-454113276733107	0.233333333333333	HIRA	histone cell cycle regulator
212767_PM_at	212767_PM_at	0.94476280386941	0.133676917170977	153778067329332	-454124242366149	0.194666666666667	MTG1	mitochondrial ribosome associated GTPase 1
223454_PM_at	223454_PM_at	0.94476280386941	0.133681761360988	-15377608335566	-454126697204905	-0.241333333333337	CXCL16	C-X-C motif chemokine ligand 16
231179_PM_at	231179_PM_at	0.94476280386941	0.133731643547807	-153755657122399	-454151969730679	-0.135333333333334	IP6K3	inositol hexakisphosphate kinase 3
229495_PM_at	229495_PM_at	0.94476280386941	0.133745323127372	153750056555111	-45415889858391	0.123999999999999	PM20D2	peptidase M20 domain containing 2
224015_PM_s_at	224015_PM_s_at	0.94476280386941	0.133747981175605	-15374896837531	-454160244822486	-0.190666666666668	MRPS25	mitochondrial ribosomal protein S25
1562458_PM_at	1562458_PM_at	0.94476280386941	0.133769885802218	153740001494697	-454171337867448	0.143333333333333	UBE2W	ubiquitin conjugating enzyme E2 W (putative)
216310_PM_at	216310_PM_at	0.94476280386941	0.133803898921946	-153726080234565	-454188558958054	-0.198000000000001	TAOK1	TAO kinase 1
203634_PM_s_at	203634_PM_s_at	0.94476280386941	0.133811607857757	153722925435422	-454192461373129	0.317999999999999	CPT1A	carnitine palmitoyltransferase 1A
225010_PM_at	225010_PM_at	0.94476280386941	0.133842229826116	-15371039517616	-454207960352628	-0.0920000000000023	CCDC6	coiled-coil domain containing 6
1556743_PM_at	1556743_PM_at	0.94476280386941	0.13385412114328	153705529971657	-454213977953883	198
1561539_PM_at	1561539_PM_at	0.94476280386941	0.133939119567735	-153670763961209	-454256974137128	-166	LOC100506368	uncharacterized LOC100506368
219968_PM_at	219968_PM_at	0.94476280386941	0.133960390917781	-153662066357727	-454267729444267	-0.204000000000002	ZNF589	zinc finger protein 589
241757_PM_x_at	241757_PM_x_at	0.94476280386941	0.133970146247524	153658077892505	-454272661340041	0.138666666666666	DYNC2LI1	dynein cytoplasmic 2 light intermediate chain 1
242324_PM_x_at	242324_PM_x_at	0.94476280386941	0.133972580257597	15365708278445	-454273891813859	138	CCBE1	collagen and calcium binding EGF domains 1
201533_PM_at	201533_PM_at	0.94476280386941	0.134018453746692	-153638330840256	-454297077763135	-0.121333333333334	CTNNB1	catenin beta 1
243698_PM_at	243698_PM_at	0.94476280386941	0.134050711676517	-153625147708454	-454313376692357	-0.207333333333333
231466_PM_at	231466_PM_at	0.94476280386941	0.13406410109682	-153619676490082	-454320140671677	-0.140666666666666	FAM71F1	family with sequence similarity 71 member F1
219193_PM_at	219193_PM_at	0.94476280386941	0.134077620777156	-153614152493059	-454326969694084	-0.0866666666666669	WDR70	WD repeat domain 70
234270_PM_at	234270_PM_at	0.94476280386941	0.134104618652867	-153603122797622	-454340604497115	-0.120000000000001
206144_PM_at	206144_PM_at	0.94476280386941	0.134113137639762	-153599642828837	-454344906229416	-0.118666666666666	MAGI1	membrane associated guanylate kinase, WW and PDZ domain containing 1
215994_PM_x_at	215994_PM_x_at	0.94476280386941	0.134115365070552	-15359873296262	-454346030938839	-0.126666666666667	TBC1D9B	TBC1 domain family member 9B
207151_PM_at	207151_PM_at	0.94476280386941	0.134147250148648	-153585709810035	-454362128581884	-0.152666666666667	ADCYAP1R1	ADCYAP receptor type I
216856_PM_s_at	216856_PM_s_at	0.94476280386941	0.134220197147526	-153555924727041	-454398940960523	-0.177333333333333	DLEU2	deleted in lymphocytic leukemia 2 (non-protein coding)
244411_PM_at	244411_PM_at	0.94476280386941	0.134223671704218	153554506353073	-454400693825913	0.220666666666667	MINCR	MYC-induced long noncoding RNA
237395_PM_at	237395_PM_at	0.94476280386941	0.13422897953102	-153552339663967	-45440337145325	-0.106000000000001	CYP4Z1	cytochrome P450 family 4 subfamily Z member 1
206352_PM_s_at	206352_PM_s_at	0.94476280386941	0.134229669603124	-153552057977178	-454403719563724	-0.185333333333333	PEX10	peroxisomal biogenesis factor 10
218325_PM_s_at	218325_PM_s_at	0.94476280386941	0.134239073496825	-15354821943329	-454408463208956	-0.117333333333334	DIDO1	death inducer-obliterator 1
1558124_PM_at	1558124_PM_at	0.94476280386941	0.134243669198593	153546343608296	-454410781303723	0.169333333333334	NUDCD2	NudC domain containing 2
235425_PM_at	235425_PM_at	0.94476280386941	0.134259329353853	153539952001626	-454418679702156	0.196666666666665	SGO2	shugoshin 2
231118_PM_at	231118_PM_at	0.94476280386941	0.134259496947419	-153539883602491	-454418764224571	-208	ANKRD35	ankyrin repeat domain 35
1556622_PM_s_at	1556622_PM_s_at	0.94476280386941	0.134268646515513	-153536149539204	-45442337844584	-0.175333333333334
227299_PM_at	227299_PM_at	0.94476280386941	0.134304408811681	-153521556433479	-454441410391329	-0.167333333333334	CCNI	cyclin I
214285_PM_at	214285_PM_at	0.94476280386941	0.134311817674327	153518533577799	-454445145396715	0.156666666666666	FABP3	fatty acid binding protein 3
206018_PM_at	206018_PM_at	0.94476280386941	0.134316658504081	153516558566158	-454447585664632	0.117999999999999	FOXG1	forkhead box G1
219677_PM_at	219677_PM_at	0.94476280386941	0.134332017299678	153510292707441	-454455327405062	0.17	SPSB1	splA/ryanodine receptor domain and SOCS box containing 1
1560128_PM_x_at	1560128_PM_x_at	0.94476280386941	0.134347654810904	-153503913737658	-454463208625045	-0.207333333333333	C5orf56	chromosome 5 open reading frame 56
36865_PM_at	36865_PM_at	0.94476280386941	0.134356188897621	-153500432702886	-454467509328413	-0.114666666666667	ANGEL1	angel homolog 1
243266_PM_at	243266_PM_at	0.94476280386941	0.134366285050351	-153496314735829	-454472596834227	-0.182666666666667
208115_PM_x_at	208115_PM_x_at	0.94476280386941	0.134373985950564	-153493173900342	-454476477074054	-0.214666666666668	EDRF1	erythroid differentiation regulatory factor 1
208169_PM_s_at	208169_PM_s_at	0.94476280386941	0.134384415885246	-153488920251982	-454481731994324	-0.129333333333334	PTGER3	prostaglandin E receptor 3
237327_PM_at	237327_PM_at	0.94476280386941	0.134398532960852	-153483163299346	-454488843887815	-0.146666666666666	APH1A	aph-1 homolog A, gamma-secretase subunit
216840_PM_s_at	216840_PM_s_at	0.94476280386941	0.134404117420977	153480886087868	-454491656995476	144	LAMA2	laminin subunit alpha 2
237591_PM_at	237591_PM_at	0.94476280386941	0.134493910600329	15344428104467	-454536871466713	0.226666666666666	LINC00173	long intergenic non-protein coding RNA 173
238223_PM_at	238223_PM_at	0.94476280386941	0.134498057086688	153442591167564	-454538958579376	0.189999999999999
225040_PM_s_at	225040_PM_s_at	0.94476280386941	0.134498299072828	15344249254878	-454539080379653	0.178666666666667	RPE	ribulose-5-phosphate-3-epimerase
242993_PM_at	242993_PM_at	0.94476280386941	0.134513707010423	-153436213509076	-45454683524463	-194
241063_PM_at	241063_PM_at	0.94476280386941	0.134515282723967	-153435571407385	-454547628250775	-0.220666666666667
203252_PM_at	203252_PM_at	0.94476280386941	0.13452075553981	153433341287665	-454550382463527	0.204000000000002	CDK2AP2	cyclin dependent kinase 2 associated protein 2
222722_PM_at	222722_PM_at	0.94476280386941	0.13454611104329	153423010121646	-454563141081498	0.130666666666667	OGN	osteoglycin
223506_PM_at	223506_PM_at	0.94476280386941	0.134552257353395	153420506028653	-454566233436921	0.131333333333332	ZC3H8	zinc finger CCCH-type containing 8
217567_PM_at	217567_PM_at	0.94476280386941	0.134557976563222	-15341817602539	-454569110767109	-156	TGM4	transglutaminase 4
219254_PM_at	219254_PM_at	0.94476280386941	0.134558716417118	153417874615128	-45456948297713	246	OGFOD3	2-oxoglutarate and iron dependent oxygenase domain containing 3
1563012_PM_x_at	1563012_PM_x_at	0.94476280386941	0.134561093668724	-153416906151865	-454570678923378	-0.246000000000001
231167_PM_at	231167_PM_at	0.94476280386941	0.134569602621953	153413439821655	-454574959409962	0.23
236245_PM_at	236245_PM_at	0.94476280386941	0.134616098308847	153394501796155	-454598344073293	124	ODF3L1	outer dense fiber of sperm tails 3 like 1
217768_PM_at	217768_PM_at	0.94476280386941	0.134671116220796	153372099438702	-454626003343688	0.0753333333333295	C14orf166	chromosome 14 open reading frame 166
232762_PM_at	232762_PM_at	0.94476280386941	0.13468572558674	-153366151996992	-454633345832459	-178	KIAA1217	KIAA1217
215852_PM_x_at	215852_PM_x_at	0.94476280386941	0.134711716768815	-153355572331618	-45464640649665	-0.175333333333333	SOGA1	suppressor of glucose, autophagy associated 1
228618_PM_at	228618_PM_at	0.94476280386941	0.134732155479295	153347253949324	-454656675058071	0.329333333333333	PEAR1	platelet endothelial aggregation receptor 1
242117_PM_at	242117_PM_at	0.94476280386941	0.134742184420384	-153343172628273	-454661713040604	-242
1566491_PM_at	1566491_PM_at	0.94476280386941	0.134753445590192	-15333859013913	-454667369530032	-0.212000000000002
217348_PM_x_at	217348_PM_x_at	0.94476280386941	0.134764871389701	-15333394097394	-454673108176486	-0.125333333333334	ARHGEF15	Rho guanine nucleotide exchange factor 15
231243_PM_s_at	231243_PM_s_at	0.94476280386941	0.134779853089976	153327845393319	-454680631967408	0.134666666666666	BHLHE41	basic helix-loop-helix family member e41
241923_PM_x_at	241923_PM_x_at	0.94476280386941	0.13478945790043	15332393778751	-454685455002463	156	NANS	N-acetylneuraminate synthase
235902_PM_at	235902_PM_at	0.94476280386941	0.134800126671003	153319597585766	-454690811855376	0.408000000000002	HERC2P7	hect domain and RLD 2 pseudogene 7
243826_PM_at	243826_PM_at	0.94476280386941	0.134809744374834	-15331568521037	-454695640557892	-0.168666666666668
201778_PM_s_at	201778_PM_s_at	0.94476280386941	0.134810804028133	-153315254168946	-454696172548228	-0.103333333333332	EFCAB14	EF-hand calcium binding domain 14
239343_PM_at	239343_PM_at	0.94476280386941	0.134813566951056	15331413029137	-454697559629412	202	LOC728705	uncharacterized LOC728705
205070_PM_at	205070_PM_at	0.94476280386941	0.134813983611999	153313960807299	-454697768804622	0.081999999999999	ING3	inhibitor of growth family member 3
201282_PM_at	201282_PM_at	0.94476280386941	0.134827160194927	153308601221914	-454704383439945	0.142666666666665	OGDH	oxoglutarate dehydrogenase
234973_PM_at	234973_PM_at	0.94476280386941	0.13482885084292	153307913580178	-454705232092072	0.367333333333332	SLC38A5	solute carrier family 38 member 5
1566903_PM_at	1566903_PM_at	0.94476280386941	0.134868440463212	-153291813181611	-454725101458328	-0.320666666666666
216639_PM_at	216639_PM_at	0.94476280386941	0.134882137043211	-153286243914313	-454731974033826	-0.0999999999999996	SRPX2	sushi repeat containing protein, X-linked 2
1569268_PM_at	1569268_PM_at	0.94476280386941	0.13489881409257	-153279463353637	-45474034108228	-0.175333333333334	GRIN2C	glutamate ionotropic receptor NMDA type subunit 2C
1570596_PM_at	1570596_PM_at	0.94476280386941	0.134924076817502	-153269193316606	-454753013464989	-0.111333333333334
233614_PM_at	233614_PM_at	0.94476280386941	0.134929315640108	-153267063776509	-454755641052878	-0.169333333333333
1555834_PM_at	1555834_PM_at	0.94476280386941	0.134963274204412	-153253261508427	-454772670588997	-0.17	UCHL1	ubiquitin C-terminal hydrolase L1
211746_PM_x_at	211746_PM_x_at	0.94476280386941	0.134971760158585	153249812878364	-45477692538085	0.072000000000001	PSMA1	proteasome subunit alpha 1
1559069_PM_at	1559069_PM_at	0.94476280386941	0.134979040665102	-153246854273155	-454780575533746	-0.0946666666666665	MTHFS	5,10-methenyltetrahydrofolate synthetase (5-formyltetrahydrofolate cyclo-ligase)
229647_PM_at	229647_PM_at	0.94476280386941	0.135003375632554	153236966122392	-454792774519902	0.128666666666666	NDUFS1	NADH:ubiquinone oxidoreductase core subunit S1
212786_PM_at	212786_PM_at	0.94476280386941	0.135008754702564	-153234780612032	-45479547068867	-0.120000000000001	CLEC16A	C-type lectin domain family 16 member A
227994_PM_x_at	227994_PM_x_at	0.94476280386941	0.135009677524797	-153234405677425	-454795933225869	-0.134000000000002	PPDPF	pancreatic progenitor cell differentiation and proliferation factor
219776_PM_s_at	219776_PM_s_at	0.94476280386941	0.135023674891143	-153228718923828	-454802948558884	-0.145333333333333
244630_PM_at	244630_PM_at	0.94476280386941	0.135032672190522	1532250638146	-454807457484336	0.132666666666666
227008_PM_at	227008_PM_at	0.94476280386941	0.135067042297849	153211102937367	-454824678719989	0.133999999999999	HDDC3	HD domain containing 3
243398_PM_at	243398_PM_at	0.94476280386941	0.13507096891222	153209508159136	-454826645850943	0.152666666666667
1557065_PM_at	1557065_PM_at	0.94476280386941	0.135083834372624	-153204283167984	-454833090664615	-0.157333333333333	YLPM1	YLP motif containing 1
231803_PM_at	231803_PM_at	0.94476280386941	0.135088196915277	-153202511519622	-454835275878516	-206	FGF11	fibroblast growth factor 11
233540_PM_s_at	233540_PM_s_at	0.94476280386941	0.135100978628913	-153197321073953	-454841677835309	-0.23	CDK5RAP2	CDK5 regulatory subunit associated protein 2
209233_PM_at	209233_PM_at	0.94476280386941	0.135100987638036	153197317415635	-454841682347457	0.141999999999999	EMG1	EMG1, N1-specific pseudouridine methyltransferase
244343_PM_at	244343_PM_at	0.94476280386941	0.135124435318384	153187796727016	-454853424800242	0.148666666666667
237793_PM_at	237793_PM_at	0.94476280386941	0.135141630713179	153180815563101	-454862034708636	0.119333333333333	C20orf78	chromosome 20 open reading frame 78
227338_PM_at	227338_PM_at	0.94476280386941	0.135161872699027	153172598432675	-454872168516611	0.117333333333335	LOC440983	hypothetical gene supported by BC066916
223841_PM_s_at	223841_PM_s_at	0.94476280386941	0.135162343741175	-153172407227372	-454872404315825	-0.138000000000001	SPATA9	spermatogenesis associated 9
240143_PM_at	240143_PM_at	0.94476280386941	0.135177008968822	153166454591447	-454879745132505	0.285333333333335
223523_PM_at	223523_PM_at	0.94476280386941	0.135199871559928	153157175675547	-454891187451434	0.176000000000001	TMEM108	transmembrane protein 108
232578_PM_at	232578_PM_at	0.94476280386941	0.13523256021436	153143910997156	-454907543806322	0.108666666666666	CLDN18	claudin 18
220502_PM_s_at	220502_PM_s_at	0.94476280386941	0.135277828232862	-153125546036532	-454930187220023	-0.109333333333334	SLC13A1	solute carrier family 13 member 1
243649_PM_at	243649_PM_at	0.94476280386941	0.135319939914918	-153108466041109	-454951244252715	-0.160666666666668	FBXO7	F-box protein 7
201400_PM_at	201400_PM_at	0.94476280386941	0.135335837393246	153102019330584	-454959191548779	0.110000000000001	PSMB3	proteasome subunit beta 3
1569638_PM_at	1569638_PM_at	0.94476280386941	0.135351416306431	-15309570239757	-454966978584998	-0.103333333333333	SOX5	SRY-box 5
229082_PM_at	229082_PM_at	0.94476280386941	0.135356005071799	153093841858396	-454969272064903	0.195333333333332	CCDC125	coiled-coil domain containing 125
224570_PM_s_at	224570_PM_s_at	0.94476280386941	0.135360662564126	-153091953505634	-454971599806427	-0.13133333333333	IRF2BP2	interferon regulatory factor 2 binding protein 2
214895_PM_s_at	214895_PM_s_at	0.94476280386941	0.135362756500831	-153091104548472	-454972646294112	-0.126666666666665	ADAM10	ADAM metallopeptidase domain 10
231436_PM_at	231436_PM_at	0.94476280386941	0.135366935972813	-153089410072117	-454974735016919	-178	LOC101928134	uncharacterized LOC101928134
227346_PM_at	227346_PM_at	0.94476280386941	0.135399863437025	-153076061823604	-454991188261192	-102	IKZF1	IKAROS family zinc finger 1
207727_PM_s_at	207727_PM_s_at	0.94476280386941	0.135408021154417	15307275522556	-454995263834398	0.104666666666666	MUTYH	mutY DNA glycosylase
210144_PM_at	210144_PM_at	0.94476280386941	0.135413740760255	-153070436972371	-454998121171074	-0.138666666666668	LOC100289420	hypothetical protein LOC100289420
1555002_PM_at	1555002_PM_at	0.94476280386941	0.135427685846349	-153064785124233	-455005087139114	-0.104666666666668	LOC403312	putative uncharacterized protein MGC39545
229901_PM_at	229901_PM_at	0.94476280386941	0.135441886811909	-153059030053168	-455012180107212	-0.183333333333334	ZNF488	zinc finger protein 488
203344_PM_s_at	203344_PM_s_at	0.94476280386941	0.135447912826159	153056588103174	-45501518967585	0.160666666666668	RBBP8	RB binding protein 8, endonuclease
1564828_PM_at	1564828_PM_at	0.94476280386941	0.135457637822791	153052647382365	-455020046311235	0.147999999999999	KIAA1211	KIAA1211
240268_PM_at	240268_PM_at	0.94476280386941	0.135469764313803	-153047733858701	-455026101703288	-0.168666666666667	LOC440117	uncharacterized LOC440117
1567702_PM_at	1567702_PM_at	0.94476280386941	0.135480193850427	153043508206962	-455031309235389	0.142666666666666
1565582_PM_at	1565582_PM_at	0.94476280386941	0.135492121761981	153038675792857	-455037264369334	0.155999999999999
226891_PM_at	226891_PM_at	0.94476280386941	0.135497940281207	153036318631974	-455040169114205	0.182666666666663	XXYLT1	xyloside xylosyltransferase 1
228545_PM_at	228545_PM_at	0.94476280386941	0.135500328209656	-153035351273513	-455041361185459	-0.097333333333335	ZNF148	zinc finger protein 148
1558549_PM_s_at	1558549_PM_s_at	0.94476280386941	0.135563496723348	153009766480224	-4550728868932	0.296666666666666	VNN 1,00	vanin 1
223343_PM_at	223343_PM_at	0.94476280386941	0.135571729345751	-153006432776297	-455076994371416	-0.181333333333335	MS4A7	membrane spanning 4-domains A7
211972_PM_x_at	211972_PM_x_at	0.94476280386941	0.135585185296957	153000984298737	-455083707313077	0.0746666666666673	RPLP0	ribosomal protein lateral stalk subunit P0
213835_PM_x_at	213835_PM_x_at	0.94476280386941	0.135594313517356	152997288420482	-45508826080313	0.122000000000002	GTPBP3	GTP binding protein 3 (mitochondrial)
244859_PM_at	244859_PM_at	0.94476280386941	0.13559549281235	-152996810956455	-455088849053739	-0.180666666666666
236914_PM_at	236914_PM_at	0.94476280386941	0.135611810089946	-152990204884995	-455096987781034	-0.232666666666666	LOC100506790	uncharacterized LOC100506790
208076_PM_at	208076_PM_at	0.94476280386941	0.135659005556257	-152971101352153	-455120521798418	-0.141333333333332	HIST1H4D	histone cluster 1, H4d
206811_PM_at	206811_PM_at	0.94476280386941	0.13566304847805	152969465129209	-455122537378096	0.221333333333334	ADCY8	adenylate cyclase 8
212242_PM_at	212242_PM_at	0.94476280386941	0.135685606280555	152960336416667	-455133782239453	0.133333333333336	TUBA4A	tubulin alpha 4a
1560386_PM_at	1560386_PM_at	0.94476280386941	0.135691483407561	-152957958256766	-45513671159317	-0.213333333333335
201619_PM_at	201619_PM_at	0.94476280386941	0.135693695578952	152957063130524	-455137814175744	0.119999999999999	PRDX3	peroxiredoxin 3
1564701_PM_at	1564701_PM_at	0.94476280386941	0.135705762964387	-15295218042827	-455143828407262	-0.118666666666666
224507_PM_s_at	224507_PM_s_at	0.94476280386941	0.135713346062195	-152949112336732	-455147607422735	-0.209999999999999	MGC12916	uncharacterized protein MGC12916
205706_PM_s_at	205706_PM_s_at	0.94476280386941	0.135739562354251	152938506395038	-45516067043033	0.238666666666666	ANKRD26	ankyrin repeat domain 26
242377_PM_x_at	242377_PM_x_at	0.94476280386941	0.135741770156307	-152937613292413	-455161770402017	-0.135333333333332	THUMPD3	THUMP domain containing 3
218151_PM_x_at	218151_PM_x_at	0.94476280386941	0.135772201554457	152925304343675	-455176929915218	192	SLC52A2	solute carrier family 52 member 2
240114_PM_s_at	240114_PM_s_at	0.94476280386941	0.135785141904899	-152920070881904	-455183375054224	-0.122666666666666	TMEM174	transmembrane protein 174
209696_PM_at	209696_PM_at	0.94476280386941	0.135842737798901	-152896782279104	-455212053289346	-0.189999999999999	FBP1	fructose-bisphosphatase 1
219865_PM_at	219865_PM_at	0.94476280386941	0.135870959778026	152885373778874	-455226100687046	0.161333333333332	LINC00339	long intergenic non-protein coding RNA 339
222660_PM_s_at	222660_PM_s_at	0.94476280386941	0.135872666994276	15288468371231	-455226950344317	0.171999999999999	RNF38	ring finger protein 38
1552535_PM_at	1552535_PM_at	0.94476280386941	0.135876110368808	-152883291901954	-455228664026795	-0.156666666666666	CLDN19	claudin 19
209053_PM_s_at	209053_PM_s_at	0.94476280386941	0.135903229733036	152872331263435	-4552421589778	0.161999999999999	WHSC1	Wolf-Hirschhorn syndrome candidate 1
33323_PM_r_at	33323_PM_r_at	0.94476280386941	0.135959576934354	-152849563467467	-455270188515534	-0.17	SFN	stratifin
1555209_PM_at	1555209_PM_at	0.94476280386941	0.135970913119037	152844983860261	-45527582606444	0.132666666666666	LOC439951	uncharacterized LOC439951
233746_PM_x_at	233746_PM_x_at	0.94476280386941	0.135972105307362	152844502256332	-45527641891609	0.105333333333331	HYPK///SERF2	huntingtin interacting protein K///small EDRK-rich factor 2
218122_PM_s_at	218122_PM_s_at	0.94476280386941	0.135988993746869	152837680261918	-455284816582075	0.131333333333335	SENP2	SUMO1/sentrin/SMT3 specific peptidase 2
229356_PM_x_at	229356_PM_x_at	0.94476280386941	0.135991591217985	-152836631088129	-455286108054723	-0.097999999999999	INO80	INO80 complex subunit
220787_PM_at	220787_PM_at	0.94476280386941	0.136007190452295	-152830330566302	-455293863477363	-0.138666666666667
239714_PM_at	239714_PM_at	0.94476280386941	0.136011073966341	-152828762107933	-455295794078203	-0.186666666666666
1557690_PM_x_at	1557690_PM_x_at	0.94476280386941	0.136024921161207	-152823169851762	-455302677398014	-0.146666666666667
231656_PM_x_at	231656_PM_x_at	0.94476280386941	0.136067139274534	152806122701195	-455323658847265	226	OSBPL10	oxysterol binding protein like 10
1557571_PM_at	1557571_PM_at	0.94476280386941	0.136078598125709	-15280149649627	-455329352388969	-0.380666666666667	VPS13D	vacuolar protein sorting 13 homolog D
227064_PM_at	227064_PM_at	0.94476280386941	0.136101198282573	-152792373208996	-455340580132006	-0.0966666666666658	ANKRD40	ankyrin repeat domain 40
214955_PM_at	214955_PM_at	0.94476280386941	0.136106135508278	-152790380300335	-455343032666635	-0.139333333333333	TMPRSS6	transmembrane protease, serine 6
222888_PM_at	222888_PM_at	0.94476280386941	0.136108148997879	-152789567573034	-455344032826055	-0.113333333333333	CCNJ	cyclin J
227840_PM_at	227840_PM_at	0.94476280386941	0.136108371699367	152789477682141	-455344143447415	0.150666666666667	C2orf76	chromosome 2 open reading frame 76
206901_PM_at	206901_PM_at	0.94476280386941	0.136119490328846	-152784989926282	-455349666091008	-0.136666666666667	C19orf57	chromosome 19 open reading frame 57
232211_PM_at	232211_PM_at	0.94476280386941	0.136120818412471	-152784453898436	-455350325719045	-0.173333333333333	LOC100293149///PPP1R3F	similar to protein phosphatase 1, regulatory (inhibitor) subunit 3F///protein phosphatase 1 regulatory subunit 3F
222154_PM_s_at	222154_PM_s_at	0.94476280386941	0.136131006351752	-152780342084617	-455355385591973	-0.274666666666666	SPATS2L	spermatogenesis associated serine rich 2 like
236618_PM_at	236618_PM_at	0.94476280386941	0.136141281686454	152776195250041	-455360488443732	114	MROH8	maestro heat like repeat family member 8
1552937_PM_s_at	1552937_PM_s_at	0.94476280386941	0.136150505483419	152772473001636	-455365068724849	0.216666666666667	ATRIP	ATR interacting protein
213698_PM_at	213698_PM_at	0.94476280386941	0.136170151009939	152764545759766	-45537482299739	0.148666666666668	ZMYM6	zinc finger MYM-type containing 6
244138_PM_at	244138_PM_at	0.94476280386941	0.136177158360173	-152761718420418	-455378301864061	-182	LOC101929154	uncharacterized LOC101929154
201024_PM_x_at	201024_PM_x_at	0.94476280386941	0.136188926830968	152756970319186	-455384143987234	0.0873333333333353	EIF5B	eukaryotic translation initiation factor 5B
209682_PM_at	209682_PM_at	0.94476280386941	0.136211791364855	-152747746353088	-455395492831549	-0.157333333333332	CBLB	Cbl proto-oncogene B
222094_PM_at	222094_PM_at	0.94476280386941	0.136219204235142	-152744756135663	-455399171765763	-0.190666666666667	SULT1A4///SULT1A3	sulfotransferase family 1A member 4///sulfotransferase family 1A member 3
221540_PM_x_at	221540_PM_x_at	0.944878782933545	0.136253195601675	152731046317343	-455416038494952	0.270000000000001	GTF2H2C_2///GTF2H2C///GTF2H2B///GTF2H2	GTF2H2 family member C, copy 2///GTF2H2 family member C///general transcription factor IIH subunit 2B (pseudogene)///general transcription factor IIH subunit 2
218573_PM_at	218573_PM_at	0.94489120241203	0.136272255839045	152723359915139	-45542549425728	0.183333333333336	MAGEH1	MAGE family member H1
233106_PM_at	233106_PM_at	0.945104809207936	0.136320335452235	152703974755257	-455449339967916	0.169333333333334	FRMD6-AS1	FRMD6 antisense RNA 1
204218_PM_at	204218_PM_at	0.945143740103116	0.136351387927248	152691457680074	-455464735878108	0.146000000000003	ANAPC15	anaphase promoting complex subunit 15
226454_PM_at	226454_PM_at	0.945143740103116	0.136373552725108	152682524584424	-455475722867058	0.141333333333332	MARCH9	membrane associated ring-CH-type finger 9
204022_PM_at	204022_PM_at	0.945143740103116	0.136385353399441	-152677769027694	-455481571597442	-0.11	WWP2	WW domain containing E3 ubiquitin protein ligase 2
204944_PM_at	204944_PM_at	0.945143740103116	0.136395046547642	152673863031961	-4554863753605	0.194666666666666	PTPRG	protein tyrosine phosphatase, receptor type G
219152_PM_at	219152_PM_at	0.945233927771615	0.136425337249611	-152661658395185	-455501384482495	-0.110666666666666	PODXL2	podocalyxin like 2
244048_PM_x_at	244048_PM_x_at	0.945258532531411	0.136446164487491	-152653268017572	-455511702283635	-0.231333333333333
223940_PM_x_at	223940_PM_x_at	0.945297619863838	0.136469083419619	152644036183253	-455523054285168	336	MALAT1	metastasis associated lung adenocarcinoma transcript 1 (non-protein coding)
239806_PM_at	239806_PM_at	0.94547544060048	0.136515872592433	152625193209165	-455546222901667	0.237333333333334
211530_PM_x_at	211530_PM_x_at	0.94547544060048	0.136546462612344	-152612876789589	-455561365402937	-0.116666666666669	HLA-G	major histocompatibility complex, class I, G
222595_PM_s_at	222595_PM_s_at	0.94547544060048	0.13657223857031	-152602500378528	-455574121945805	-0.124000000000001	DIDO1	death inducer-obliterator 1
204924_PM_at	204924_PM_at	0.94547544060048	0.136584152168716	-152597704955411	-4555800170908	-0.233999999999998	TLR2	toll like receptor 2
216058_PM_s_at	216058_PM_s_at	0.94547544060048	0.13662979023189	-152579337993365	-455602594650469	-142	CYP2C19	cytochrome P450 family 2 subfamily C member 19
201061_PM_s_at	201061_PM_s_at	0.94547544060048	0.136645367672106	-152573070012306	-455610299030217	-0.222666666666663	STOM	stomatin
230228_PM_at	230228_PM_at	0.94547544060048	0.136647236695682	-152572318001672	-455611223356992	-0.160666666666668	SSC5D	scavenger receptor cysteine rich family member with 5 domains
232218_PM_at	232218_PM_at	0.94547544060048	0.136657143841696	-152568331952419	-45561612270745	-0.174666666666667
219358_PM_s_at	219358_PM_s_at	0.94547544060048	0.136658687963347	-152567710710258	-455616886281603	-0.147333333333335	ADAP2	ArfGAP with dual PH domains 2
238886_PM_at	238886_PM_at	0.94547544060048	0.136667554778565	152564143458882	-455621270770422	214	TMED10	transmembrane p24 trafficking protein 10
239560_PM_at	239560_PM_at	0.945580696998278	0.136700051416547	-152551071175807	-455637337099418	-0.226666666666667
1565192_PM_at	1565192_PM_at	0.945673711875083	0.136730781954561	-152538711641507	-455652526361883	-0.130666666666666
214175_PM_x_at	214175_PM_x_at	0.94571334910006	0.136753797278254	152529456562398	-455663899719036	168	PDLIM4	PDZ and LIM domain 4
1553412_PM_at	1553412_PM_at	0.945778873760453	0.136784475514319	-152517121975156	-455679056506232	-0.138000000000001	AGBL4	ATP/GTP binding protein like 4
220614_PM_s_at	220614_PM_s_at	0.945778873760453	0.136797843497034	152511747900777	-455685659864622	0.100000000000001	ADGB	androglobin
211040_PM_x_at	211040_PM_x_at	0.945779150486279	0.136815169077929	-152504783459514	-455694217082875	-0.169999999999999	GTSE1	G2 and S-phase expressed 1
225186_PM_at	225186_PM_at	0.945822581955014	0.136838749169004	-152495306008328	-455705861508534	-0.213333333333333	RAPH1	Ras association (RalGDS/AF-6) and pleckstrin homology domains 1
244890_PM_at	244890_PM_at	0.945822581955014	0.136856024514993	-152488363434492	-455714391080467	-0.165333333333334
217001_PM_x_at	217001_PM_x_at	0.94594906044934	0.136944834314523	-152452683928779	-455758221354667	-0.167333333333335	HLA-DOA	major histocompatibility complex, class II, DO alpha
45526_PM_g_at	45526_PM_g_at	0.94594906044934	0.136957130071688	-152447745556674	-455764287184267	-0.0879999999999956	NAA60	N(alpha)-acetyltransferase 60, NatF catalytic subunit
1559444_PM_at	1559444_PM_at	0.94594906044934	0.136966585705053	-15244394811312	-455768951491945	-148	SMC2	structural maintenance of chromosomes 2
212383_PM_at	212383_PM_at	0.94594906044934	0.136967177525277	152443710441323	-45576924341517	0.157333333333333	ATP6V0A1	ATPase H+ transporting V0 subunit a1
217090_PM_at	217090_PM_at	0.94594906044934	0.136972126448537	-15244172301298	-455771684482706	-0.153333333333333	ADAM3A	ADAM metallopeptidase domain 3A (pseudogene)
AFFX-M27830_5_at	AFFX-M27830_5_at	0.94594906044934	0.136987323030288	152435620609785	-455779179617728	0.224666666666666
203534_PM_at	203534_PM_at	0.94594906044934	0.137009008602118	152426913406385	-455789873598414	0.0900000000000016	LSM 1,00	LSM1 homolog, mRNA degradation associated
222729_PM_at	222729_PM_at	0.94594906044934	0.137012634635128	152425457588029	-455791661549535	0.0999999999999996	FBXW7	F-box and WD repeat domain containing 7
238280_PM_at	238280_PM_at	0.946027380419344	0.137041268705176	-152413962368572	-455805778799378	-0.173333333333333	CYB5RL	cytochrome b5 reductase like
238603_PM_at	238603_PM_at	0.946114080018448	0.137075830434627	-1524000900565	-455822814150591	-0.273333333333333	MIR9-3HG	MIR9-3 host gene
206494_PM_s_at	206494_PM_s_at	0.946114080018448	0.137094943402649	152392419746701	-455832232811561	0.482666666666665	ITGA2B	integrin subunit alpha 2b
233315_PM_at	233315_PM_at	0.946114080018448	0.13710570301501	-152388102138616	-455837534387884	-0.368666666666666
209625_PM_at	209625_PM_at	0.946124171352589	0.13712445725717	152380577105817	-455846774046213	0.102666666666667	PIGH	phosphatidylinositol glycan anchor biosynthesis class H
220539_PM_at	220539_PM_at	0.946173701858085	0.137148928619875	152370759359577	-45585882824631	0.121333333333333	CFAP46	cilia and flagella associated protein 46
201131_PM_s_at	201131_PM_s_at	0.946378390279009	0.137224266663378	-152340543113819	-455895923538622	-0.187999999999999	CDH1	cadherin 1
207035_PM_at	207035_PM_at	0.946378390279009	0.137308624520036	-152306725120901	-455937433167376	-0.221333333333334	SLC30A3	solute carrier family 30 member 3
226360_PM_at	226360_PM_at	0.946378390279009	0.137312179548742	152305300323167	-455939181852832	0.177333333333333	ZNRF3	zinc and ring finger 3
205662_PM_at	205662_PM_at	0.946378390279009	0.137315973232481	152303779909196	-455941047874914	0.305999999999999	B9D1	B9 domain containing 1
242586_PM_at	242586_PM_at	0.946378390279009	0.13732027540581	-152302055746263	-455943163941427	-0.249333333333335	FSD1L	fibronectin type III and SPRY domain containing 1 like
229053_PM_at	229053_PM_at	0.946378390279009	0.137322418985031	-152301196689787	-455944218254542	-0.233999999999999	SYT17	synaptotagmin 17
211502_PM_s_at	211502_PM_s_at	0.946378390279009	0.137373055445663	152280906869473	-455969118324191	212	CDK14	cyclin dependent kinase 14
1560151_PM_x_at	1560151_PM_x_at	0.946378390279009	0.137391355880194	-15227357544528	-455978114902431	-0.173333333333333	SLC29A2	solute carrier family 29 member 2
240776_PM_at	240776_PM_at	0.946378390279009	0.137395713063553	15227183000942	-455980256717391	0.117333333333335
239798_PM_at	239798_PM_at	0.946378390279009	0.137407814631189	152266982499484	-455986204961734	0.346666666666668
1553967_PM_at	1553967_PM_at	0.946378390279009	0.137412948198383	152264926256871	-455988728071305	0.107999999999999	ADAT3	adenosine deaminase, tRNA specific 3
237717_PM_x_at	237717_PM_x_at	0.946378390279009	0.137435587517733	-152255858850719	-455999853874998	-0.100666666666667
242761_PM_s_at	242761_PM_s_at	0.946378390279009	0.137438900019479	-152254532242321	-456001481590553	-0.151999999999998	ZNF420	zinc finger protein 420
209028_PM_s_at	209028_PM_s_at	0.946378390279009	0.137446315191156	-152251562668231	-456005125140677	-0.0919999999999987	ABI1	abl interactor 1
213528_PM_at	213528_PM_at	0.946378390279009	0.137458953663537	152246501602436	-456011334729848	0.131333333333331	METTL18	methyltransferase like 18
1562915_PM_at	1562915_PM_at	0.946378390279009	0.137471009496794	-152241674203772	-456017257462207	-0.138666666666667	LOC101927513	uncharacterized LOC101927513
1557598_PM_at	1557598_PM_at	0.946378390279009	0.137484735323835	-152236178521624	-456023999917579	-0.128666666666667	LOC101927870	uncharacterized LOC101927870
206277_PM_at	206277_PM_at	0.946378390279009	0.137495801529746	-152231748047065	-4560294353579	-0.311999999999999	P2RY2	purinergic receptor P2Y2
229913_PM_at	229913_PM_at	0.946378390279009	0.137522859263662	152220916403511	-456042723382065	0.278666666666668	C7orf61	chromosome 7 open reading frame 61
206004_PM_at	206004_PM_at	0.946378390279009	0.137527372392216	152219109893253	-45604493949156	0.155333333333334	TGM3	transglutaminase 3
1563121_PM_at	1563121_PM_at	0.946378390279009	0.137541964423683	152213269337757	-456052104153439	0.199333333333333	LOC101927650	uncharacterized LOC101927650
1557388_PM_at	1557388_PM_at	0.946378390279009	0.137576097572831	-152199609274379	-456068860166879	-0.176000000000001	RTTN	rotatin
225441_PM_x_at	225441_PM_x_at	0.946378390279009	0.137576418098862	152199481013032	-456069017491655	0.13133333333333	NAA38	N(alpha)-acetyltransferase 38, NatC auxiliary subunit
202904_PM_s_at	202904_PM_s_at	0.946548918229738	0.137618507621631	152182640608841	-456089672878572	0.170666666666667	LSM 5,00	LSM5 homolog, U6 small nuclear RNA and mRNA degradation associated
235557_PM_at	235557_PM_at	0.946719391081068	0.137667493194848	-152163046261339	-456113703643818	-0.369999999999999	GPAT2	glycerol-3-phosphate acyltransferase 2, mitochondrial
216561_PM_x_at	216561_PM_x_at	0.946719391081068	0.137701204039444	-152149565108143	-456130235585464	-0.157333333333333	SOX5P1	SRY-box 5 pseudogene 1
241090_PM_at	241090_PM_at	0.946719391081068	0.137705551475835	-152147826738047	-456132367258865	-0.14
226418_PM_at	226418_PM_at	0.946719391081068	0.137733653000335	-152136591102963	-456146144439917	-0.187333333333334	ERGIC2	ERGIC and golgi 2
1566449_PM_at	1566449_PM_at	0.946719391081068	0.137754634278099	-152128203511419	-456156428776717	-0.131333333333332	LRRC40	leucine rich repeat containing 40
242662_PM_at	242662_PM_at	0.946719391081068	0.137761668660997	-152125391638236	-456159876411134	-0.145999999999999	PCSK6	proprotein convertase subtilisin/kexin type 6
201965_PM_s_at	201965_PM_s_at	0.946719391081068	0.137778118871024	-152118816402582	-456167938089194	-0.103333333333335	SETX	senataxin
1560794_PM_at	1560794_PM_at	0.946719391081068	0.137813192319255	-152104799473964	-456185122794605	-166	LOC105376072	uncharacterized LOC105376072
222207_PM_x_at	222207_PM_x_at	0.946719391081068	0.137818103328579	-152102837043184	-45618752862083	-0.156666666666668
208795_PM_s_at	208795_PM_s_at	0.946719391081068	0.137830947638405	152097704745913	-456193820395079	0.12466666666667	MCM7	minichromosome maintenance complex component 7
221792_PM_at	221792_PM_at	0.946719391081068	0.137833622760702	152096635875746	-456195130719347	0.313333333333333	RAB6B	RAB6B, member RAS oncogene family
207096_PM_at	207096_PM_at	0.946757135324462	0.137856421404185	-152087527142936	-45620629676717	-0.138666666666666	SAA4	serum amyloid A4, constitutive
226574_PM_at	226574_PM_at	0.946801025434023	0.137897305095809	152071195939832	-456226315147316	0.126666666666667	PSPC1	paraspeckle component 1
224360_PM_s_at	224360_PM_s_at	0.946801025434023	0.137897420664968	-152071149780665	-456226371725488	-0.163333333333334	PACSIN1	protein kinase C and casein kinase substrate in neurons 1
203030_PM_s_at	203030_PM_s_at	0.946841033379938	0.137959457870993	152046376167989	-456256735115795	0.215333333333334	PTPRN2	protein tyrosine phosphatase, receptor type N2
214688_PM_at	214688_PM_at	0.946841033379938	0.137975955674536	-152039789533545	-456264807215913	-0.0853333333333346	TLE4	transducin like enhancer of split 4
205646_PM_s_at	205646_PM_s_at	0.946841033379938	0.137986703202741	152035498998489	-456270065224282	0.116666666666666	PAX6	paired box 6
207823_PM_s_at	207823_PM_s_at	0.946841033379938	0.138015872850751	-152023855502259	-456284333580553	-0.167999999999999	AIF1	allograft inflammatory factor 1
235165_PM_at	235165_PM_at	0.946841033379938	0.138027308365356	-152019291388908	-456289926355542	-0.188000000000001	PARD6B	par-6 family cell polarity regulator beta
1554258_PM_a_at	1554258_PM_a_at	0.946841033379938	0.138053113839824	-152008993093994	-456302545161549	-0.207333333333331	DNAJC5B	DnaJ heat shock protein family (Hsp40) member C5 beta
222937_PM_s_at	222937_PM_s_at	0.946841033379938	0.138055112739352	152008195449851	-456303522508339	0.166666666666667	MMP28	matrix metallopeptidase 28
1557593_PM_at	1557593_PM_at	0.946841033379938	0.138061863685558	152005501610039	-456306823215929	0.168666666666667	SPAG17	sperm associated antigen 17
207588_PM_at	207588_PM_at	0.946841033379938	0.138112075351227	151985468908096	-456331367326964	0.0839999999999994
1560576_PM_at	1560576_PM_at	0.946841033379938	0.138112611244777	-151985255136944	-456331629225077	-104	LOC101928845	uncharacterized LOC101928845
243139_PM_at	243139_PM_at	0.946841033379938	0.138119429043177	-151982535534619	-456334961072634	-0.110666666666668	SV2C	synaptic vesicle glycoprotein 2C
243260_PM_x_at	243260_PM_x_at	0.946841033379938	0.138136926911006	151975556175209	-456343511415721	0.182666666666666	XKR6	XK related 6
1554765_PM_a_at	1554765_PM_a_at	0.946841033379938	0.138142998633624	151973134519016	-456346478084645	0.14	LINC00301	long intergenic non-protein coding RNA 301
1564421_PM_at	1564421_PM_at	0.946841033379938	0.138145517124592	151972130064965	-456347708587211	0.113333333333333	DLGAP2-AS1	DLGAP2 antisense RNA 1
205017_PM_s_at	205017_PM_s_at	0.946903866138241	0.138186807481744	151955664265894	-456367878968562	0.224000000000001	MBNL2	muscleblind like splicing regulator 2
224543_PM_at	224543_PM_at	0.946903866138241	0.138189296739721	-151954671724527	-456369094759147	-0.165333333333334	SVEP1	sushi, von Willebrand factor type A, EGF and pentraxin domain containing 1
201248_PM_s_at	201248_PM_s_at	0.947082393646318	0.13823266006871	151937383784359	-456390270142159	0.140666666666667	SREBF2	sterol regulatory element binding transcription factor 2
1552583_PM_s_at	1552583_PM_s_at	0.947199756569066	0.138278387751023	-151919157966953	-456412592086982	-0.582666666666666	ABCC13	ATP binding cassette subfamily C member 13 (pseudogene)
1558170_PM_at	1558170_PM_at	0.947199756569066	0.138284412966713	15191675684119	-456415532680122	0.162666666666667
218682_PM_s_at	218682_PM_s_at	0.947256907349951	0.138341475604015	151894020828085	-45644337490227	0.103999999999999	SLC4A1AP	solute carrier family 4 member 1 adaptor protein
229079_PM_at	229079_PM_at	0.947256907349951	0.138342330795244	-151893680143548	-456443792073212	-0.212666666666666	EHMT2	euchromatic histone lysine methyltransferase 2
234524_PM_at	234524_PM_at	0.947256907349951	0.138416130731744	-151864286681145	-456479781617622	-152	PRDM15	PR/SET domain 15
227585_PM_at	227585_PM_at	0.947256907349951	0.138417130124988	-151863888723756	-456480268838709	-0.142666666666667	ATAD1	ATPase family, AAA domain containing 1
201113_PM_at	201113_PM_at	0.947256907349951	0.138494458741417	15183310356534	-456517955972102	0.153999999999998	TUFM	Tu translation elongation factor, mitochondrial
211363_PM_s_at	211363_PM_s_at	0.947256907349951	0.13850089258895	151830542821982	-456521090537606	0.19	MTAP	methylthioadenosine phosphorylase
239941_PM_at	239941_PM_at	0.947256907349951	0.138519824896011	151823008107832	-456530313402316	0.207333333333334
222361_PM_at	222361_PM_at	0.947256907349951	0.138521800067796	151822222073165	-456531275525481	0.362000000000002	TUBBP5///TUBB8///TUBB7P	tubulin beta pseudogene 5///tubulin beta 8 class VIII///tubulin beta 7 pseudogene
236945_PM_at	236945_PM_at	0.947256907349951	0.138522319800764	-15182201524297	-456531528689341	-0.150666666666666	CCDC171	coiled-coil domain containing 171
216896_PM_at	216896_PM_at	0.947256907349951	0.138522839937657	-151821808252657	-456531782048895	-0.151333333333334	COL4A3	collagen type IV alpha 3 chain
204165_PM_at	204165_PM_at	0.947256907349951	0.138530058766025	151818935559089	-456535298242939	0.167333333333334	WASF1	WAS protein family member 1
1560080_PM_at	1560080_PM_at	0.947256907349951	0.138530431931077	-151818787063361	-456535480001062	-0.196666666666666	DIAPH1	diaphanous related formin 1
204194_PM_at	204194_PM_at	0.947256907349951	0.138554665590804	-151809144313079	-456547282362734	-0.117333333333333	BACH1	BTB domain and CNC homolog 1
204058_PM_at	204058_PM_at	0.947256907349951	0.138566288463389	-151804519969384	-456552942159109	-256	ME1	malic enzyme 1
224253_PM_at	224253_PM_at	0.947256907349951	0.138588947300009	-151795505691429	-456563974434922	-0.106666666666667	EXOC5	exocyst complex component 5
238655_PM_at	238655_PM_at	0.947256907349951	0.138590635144131	151794834270413	-456564796142614	0.163333333333335	ACAD10	acyl-CoA dehydrogenase family member 10
243441_PM_at	243441_PM_at	0.947256907349951	0.13862239453571	-151782201676266	-456580255763254	-142	HOXB-AS4	HOXB cluster antisense RNA 4
211956_PM_s_at	211956_PM_s_at	0.947256907349951	0.138652801177756	-15177010933594	-456595053205953	-0.070666666666666	EIF1	eukaryotic translation initiation factor 1
207360_PM_s_at	207360_PM_s_at	0.947256907349951	0.138663188319989	151765978989354	-456600107297757	0.21	NTSR1	neurotensin receptor 1 (high affinity)
217818_PM_s_at	217818_PM_s_at	0.947256907349951	0.138669501986589	151763468542754	-456603179144639	0.145999999999998	ARPC4	actin related protein 2/3 complex subunit 4
225601_PM_at	225601_PM_at	0.947256907349951	0.138690941430312	151754944456423	-456613609113984	0.164000000000001	HMGB3	high mobility group box 3
1566123_PM_at	1566123_PM_at	0.947256907349951	0.138695137231027	151753276376568	-456615650098298	0.146666666666666	FABP6	fatty acid binding protein 6
204127_PM_at	204127_PM_at	0.947256907349951	0.13869660723878	151752691970843	-45661636514525	0.155333333333334	RFC3	replication factor C subunit 3
218546_PM_at	218546_PM_at	0.947256907349951	0.138708258095363	151748060316486	-456622032102187	242	C1orf115	chromosome 1 open reading frame 115
233567_PM_at	233567_PM_at	0.94768513353094	0.138790288056962	-15171545918649	-456661916336158	-0.109999999999999	NAV1	neuron navigator 1
1554518_PM_at	1554518_PM_at	0.94768513353094	0.138805604680928	151709373627732	-456669360606258	0.194666666666667	GSTCD	glutathione S-transferase C-terminal domain containing
241609_PM_at	241609_PM_at	0.947691354897588	0.138827199923347	15170079438469	-456679854890861	138	FOXD3	forkhead box D3
244328_PM_x_at	244328_PM_x_at	0.947691354897588	0.138841156919658	-151695250195415	-456686636375397	-0.153333333333335
220602_PM_s_at	220602_PM_s_at	0.947744217618158	0.138881134536769	151679372223273	-45670605666777	0.22	LOC727751///GOLGA2P7///GOLGA2P10	golgin A2 pseudogene///golgin A2 pseudogene 7///golgin A2 pseudogene 10
1555799_PM_at	1555799_PM_at	0.947744217618158	0.138890884313043	151675500448034	-45671079196119	0.145333333333334	FCRL5	Fc receptor like 5
209598_PM_at	209598_PM_at	0.947744217618158	0.138900865961437	15167153681989	-456715639487218	102	PNMA2	paraneoplastic Ma antigen 2
1559548_PM_at	1559548_PM_at	0.947759930907268	0.138920490649297	-151663744691349	-456725168964611	-0.151333333333334	ACVR2B	activin A receptor type 2B
243989_PM_at	243989_PM_at	0.947836582552761	0.138951235944607	151651538825439	-456740095440837	0.147333333333332
214443_PM_at	214443_PM_at	0.947836582552761	0.138966372388527	151645530464439	-45674744265339	0.186000000000002	PVR	poliovirus receptor
241994_PM_at	241994_PM_at	0.948112634404378	0.139043749758567	151614824008234	-456784987618357	0.1	XDH	xanthine dehydrogenase
211934_PM_x_at	211934_PM_x_at	0.948112634404378	0.13906766547381	151605336074072	-45679658726755	0.267333333333336	GANAB	glucosidase II alpha subunit
237266_PM_at	237266_PM_at	0.948112634404378	0.139071827413002	-151603685067875	-4567986056728	-0.163333333333335	LOC100292996	hypothetical protein LOC100292996
1559067_PM_a_at	1559067_PM_a_at	0.948112634404378	0.139076426441935	-151601860718149	-456800835974105	-0.172000000000001
230209_PM_at	230209_PM_at	0.948112634404378	0.139093486545992	-151595093714795	-456809108562167	-0.142666666666668	ZXDC	ZXD family zinc finger C
206313_PM_at	206313_PM_at	0.948122391404595	0.139112246334572	151587653292016	-456818204036722	0.261333333333334	HLA-DOA	major histocompatibility complex, class II, DO alpha
1553514_PM_a_at	1553514_PM_a_at	0.948159878709783	0.139175596879651	151562533455432	-456848908747032	0.256666666666667	VNN 3,00	vanin 3
207697_PM_x_at	207697_PM_x_at	0.948159878709783	0.139180763699841	-151560485107702	-456851412312029	-148	LILRB2	leukocyte immunoglobulin like receptor B2
208927_PM_at	208927_PM_at	0.948159878709783	0.139188927601596	151557248713936	-456855367891556	0.116666666666667	SPOP	speckle type BTB/POZ protein
204258_PM_at	204258_PM_at	0.948159878709783	0.139189980856656	-15155683118598	-456855878196626	-0.123333333333331	CHD1	chromodomain helicase DNA binding protein 1
230465_PM_at	230465_PM_at	0.948159878709783	0.13924792604893	151533864660585	-456883946179629	0.203333333333333	HS2ST1	heparan sulfate 2-O-sulfotransferase 1
238403_PM_at	238403_PM_at	0.948159878709783	0.139281710989601	151520477581291	-456900305210184	0.135333333333333
215621_PM_s_at	215621_PM_s_at	0.948159878709783	0.139288553028395	151517766783058	-456903617660365	0.380666666666666	IGHD	immunoglobulin heavy constant delta
226775_PM_at	226775_PM_at	0.948159878709783	0.139307781483423	-151510149092579	-456912925800849	-0.162666666666665	ENY2	ENY2, transcription and export complex 2 subunit
212895_PM_s_at	212895_PM_s_at	0.948159878709783	0.139307940231597	-151510086205224	-456913002641954	-0.122666666666667	ABR	active BCR-related
213646_PM_x_at	213646_PM_x_at	0.948159878709783	0.139313492344084	151507886797826	-456915690047454	0.0933333333333355	TUBA1B	tubulin alpha 1b
1553538_PM_s_at	1553538_PM_s_at	0.948159878709783	0.139317058808828	-151506474019856	-456917416271029	-0.0753333333333313
234177_PM_at	234177_PM_at	0.948159878709783	0.139325695418563	-151503052934127	-456921596318466	-0.225333333333333
214602_PM_at	214602_PM_at	0.948195459875752	0.139361789418938	151488757427752	-456939062390953	0.353333333333333	COL4A4	collagen type IV alpha 4 chain
212854_PM_x_at	212854_PM_x_at	0.948195459875752	0.139365583264567	-151487254998168	-456940897959613	-0.100666666666669	NBPF10	neuroblastoma breakpoint family member 10
221292_PM_at	221292_PM_at	0.94820706345546	0.139403528265434	-1514722299223	-456959253749829	-0.106666666666667	PTCH2	patched 2
1563528_PM_at	1563528_PM_at	0.94820706345546	0.139438482551745	-151458391993056	-456976157864104	-0.193333333333332	RAPGEF4-AS1	RAPGEF4 antisense RNA 1
225816_PM_at	225816_PM_at	0.94820706345546	0.139456538275904	151451245070088	-456984887877197	0.134000000000002	JADE1	jade family PHD finger 1
1569668_PM_at	1569668_PM_at	0.94820706345546	0.139465854612324	151447557714394	-456989391869606	0.181333333333332
244599_PM_at	244599_PM_at	0.94820706345546	0.139476088673811	151443507356665	-45699433915071	0.238666666666669
230893_PM_at	230893_PM_at	0.94820706345546	0.139513187863746	-15142882653188	-457012270000706	-0.100666666666666	DNAJC21	DnaJ heat shock protein family (Hsp40) member C21
1559893_PM_at	1559893_PM_at	0.94820706345546	0.139523663420259	151424681732578	-45701733210429	0.224666666666666	GPATCH11	G-patch domain containing 11
221196_PM_x_at	221196_PM_x_at	0.94820706345546	0.139530813542854	151421852831227	-457020787015106	0.106666666666667	BRCC3	BRCA1/BRCA2-containing complex subunit 3
211668_PM_s_at	211668_PM_s_at	0.94820706345546	0.13956065160183	151410048849226	-457035202517235	0.132666666666667	PLAU	plasminogen activator, urokinase
215866_PM_at	215866_PM_at	0.94820706345546	0.139572514284372	-15140535651827	-457040932717513	-344
225548_PM_at	225548_PM_at	0.94820706345546	0.139612378188437	-15138959054563	-457060184770185	-0.129333333333335	SHROOM3	shroom family member 3
1560358_PM_at	1560358_PM_at	0.94820706345546	0.13961238259657	151389588802436	-45706018689873	0.230666666666668
241997_PM_at	241997_PM_at	0.94820706345546	0.139634051505131	-151381020379234	-457070649208269	-0.169333333333334
208856_PM_x_at	208856_PM_x_at	0.94820706345546	0.139661253998356	151370265354921	-457083780714268	0.0806666666666693	RPLP0	ribosomal protein lateral stalk subunit P0
1558687_PM_a_at	1558687_PM_a_at	0.94820706345546	0.139664186804581	-151369105914783	-457085196302585	-0.152666666666668	FOXN1	forkhead box N1
65086_PM_at	65086_PM_at	0.94820706345546	0.139693363710946	151357572337898	-457099277422753	0.182666666666665	YIPF2	Yip1 domain family member 2
223954_PM_x_at	223954_PM_x_at	0.94820706345546	0.139714775677673	151349109460981	-457109609005871	0.138666666666666	NECAB3	N-terminal EF-hand calcium binding protein 3
244818_PM_at	244818_PM_at	0.94820706345546	0.139717596826328	15134799450656	-457110970119255	0.172666666666667	ZNF780B	zinc finger protein 780B
228851_PM_s_at	228851_PM_s_at	0.94820706345546	0.139722629551123	15134600555366	-457113398170846	0.159999999999998	ENSA	endosulfine alpha
211677_PM_x_at	211677_PM_x_at	0.94820706345546	0.139726758142362	151344373961005	-457115389947995	0.140666666666666	CADM3	cell adhesion molecule 3
242937_PM_at	242937_PM_at	0.94820706345546	0.139731217264761	-151342611788161	-457117541111279	-0.169999999999999	FOXK2	forkhead box K2
1562810_PM_at	1562810_PM_at	0.948369911526803	0.139781366564915	-151322796714961	-457141728795172	-0.208666666666666
221125_PM_s_at	221125_PM_s_at	0.948369911526803	0.139803048285607	151314231570038	-457152183186765	186	KCNMB3	potassium calcium-activated channel subfamily M regulatory beta subunit 3
201599_PM_at	201599_PM_at	0.948369911526803	0.139807213860462	151312586124188	-457154191517382	0.12466666666667	OAT	ornithine aminotransferase
1560506_PM_at	1560506_PM_at	0.948383166479465	0.139832092894842	-151302759465749	-45716618495016	-102	LOC101928161	uncharacterized LOC101928161
206212_PM_at	206212_PM_at	0.948383166479465	0.139843834179956	-151298122411283	-457171844243785	-0.147333333333334	CPA2	carboxypeptidase A2
1559792_PM_at	1559792_PM_at	0.948572028693764	0.139898569051293	-151276509782816	-45719821943687	-0.146666666666667
221667_PM_s_at	221667_PM_s_at	0.948572028693764	0.139906356055171	-151273435557077	-457201970840068	-0.160666666666666	HSPB8	heat shock protein family B (small) member 8
213430_PM_at	213430_PM_at	0.948862664684779	0.13996656431821	-151249670627499	-457230968424777	-0.161333333333334	RUFY3	RUN and FYVE domain containing 3
241514_PM_at	241514_PM_at	0.948873424879747	0.13998549366041	-151242200687271	-457240082327015	-0.127333333333333
224688_PM_at	224688_PM_at	0.949056667709133	0.140083658528231	-151203475677306	-457287323697158	-0.0760000000000005	TMEM248	transmembrane protein 248
216888_PM_at	216888_PM_at	0.949056667709133	0.140086239350153	-151202457864821	-457288565207332	-0.153333333333332	LDB3	LIM domain binding 3
211567_PM_at	211567_PM_at	0.949056667709133	0.140106247515224	151194567650151	-457298189314928	142
1562078_PM_at	1562078_PM_at	0.949056667709133	0.140147954581776	-151178123394019	-457318245864387	-0.180000000000001	LOC101929172	uncharacterized LOC101929172
233889_PM_at	233889_PM_at	0.949056667709133	0.140149938195037	-15117734139338	-457319199600205	-0.142666666666667	TBX18	T-box 18
216516_PM_at	216516_PM_at	0.949056667709133	0.140153458773758	151175953496172	-457320892283242	0.136666666666667
212582_PM_at	212582_PM_at	0.949056667709133	0.140157230511297	-151174466617217	-457322705670039	-0.174666666666667	OSBPL8	oxysterol binding protein like 8
234676_PM_s_at	234676_PM_s_at	0.949056667709133	0.140201521869485	151157008667703	-457343996126334	0.174666666666667	N6AMT1	N-6 adenine-specific DNA methyltransferase 1 (putative)
232784_PM_at	232784_PM_at	0.949056667709133	0.140253077270195	-151136693100621	-457368768899398	-0.198666666666666
1559785_PM_at	1559785_PM_at	0.949056667709133	0.14026854198367	-151130600353434	-457376197835544	-144	TPPP2	tubulin polymerization promoting protein family member 2
217556_PM_at	217556_PM_at	0.949056667709133	0.140269379170684	151130270536117	-457376599977226	0.132000000000001	CLCN4	chloride voltage-gated channel 4
208437_PM_at	208437_PM_at	0.949056667709133	0.140314544950954	151112479419969	-457398291334437	168	CLCN1	chloride voltage-gated channel 1
216976_PM_s_at	216976_PM_s_at	0.949056667709133	0.140317918323518	-151111150809905	-45739991112083	-0.166666666666666	RYK	receptor-like tyrosine kinase
214254_PM_at	214254_PM_at	0.949056667709133	0.140336338219049	-151103896547559	-457408755003976	-134	MAGEA4	MAGE family member A4
202930_PM_s_at	202930_PM_s_at	0.949056667709133	0.140354360189768	151096799740382	-457417406580145	0.125333333333333	SUCLA2	succinate-CoA ligase ADP-forming beta subunit
231729_PM_s_at	231729_PM_s_at	0.949056667709133	0.140368143646834	151091372497073	-457424022591505	0.233333333333333	CAPS	calcyphosine
218858_PM_at	218858_PM_at	0.949056667709133	0.140391761051837	151082074128399	-457435357179671	0.291333333333333	DEPTOR	DEP domain containing MTOR-interacting protein
224622_PM_at	224622_PM_at	0.949056667709133	0.140398060016678	151079594386168	-457438379852555	0.105333333333334	TBC1D14	TBC1 domain family member 14
233905_PM_at	233905_PM_at	0.949056667709133	0.140436213091239	-151064576403915	-457456685068078	-0.191333333333334	SUN5	Sad1 and UNC84 domain containing 5
213609_PM_s_at	213609_PM_s_at	0.949056667709133	0.140448432525118	151059767230208	-457462546578309	208	SEZ6L	seizure related 6 homolog like
227709_PM_at	227709_PM_at	0.949056667709133	0.140452353596841	151058224094618	-457464427347051	0.338666666666668	TPT1-AS1	TPT1 antisense RNA 1
212949_PM_at	212949_PM_at	0.949056667709133	0.140481601880461	151046714542242	-457478454638275	0.267333333333334	NCAPH	non-SMC condensin I complex subunit H
1556923_PM_at	1556923_PM_at	0.949056667709133	0.140493377017559	151042081428054	-457484100999787	0.236666666666667
1566098_PM_at	1566098_PM_at	0.949056667709133	0.140497314389454	-151040532276413	-457485988913156	-0.136666666666667
1563872_PM_at	1563872_PM_at	0.949056667709133	0.140516114198345	-151033136008069	-457495002338593	-0.151333333333334	LOC284395	uncharacterized LOC284395
225462_PM_at	225462_PM_at	0.949056667709133	0.140597622346049	151001078070973	-45753406525077	0.143999999999997	TMEM128	transmembrane protein 128
1556078_PM_at	1556078_PM_at	0.949056667709133	0.140605215077739	150998092537947	-457537702793776	0.204666666666667	LOC100289632	hypothetical protein LOC100289632
209257_PM_s_at	209257_PM_s_at	0.949056667709133	0.140623203204343	150991019956064	-45754631971175	0.0866666666666625	SMC3	structural maintenance of chromosomes 3
225435_PM_at	225435_PM_at	0.949056667709133	0.140638072276329	15098517427523	-457553441569563	0.175333333333333	SSR1	signal sequence receptor subunit 1
229870_PM_at	229870_PM_at	0.949056667709133	0.140655389095401	150978366904835	-457561734769353	0.185999999999999	LOC644656	uncharacterized LOC644656
220792_PM_at	220792_PM_at	0.949056667709133	0.140658264519664	-150977236619431	-457563111728868	-0.134000000000001	PRDM5	PR/SET domain 5
1563970_PM_at	1563970_PM_at	0.949056667709133	0.140702302347553	15095992834278	-457584196279991	0.170666666666667	LOC100130998	hypothetical protein LOC100130998
207100_PM_s_at	207100_PM_s_at	0.949056667709133	0.140710823683651	150956579687959	-457588275298557	0.185333333333333	VAMP1	vesicle associated membrane protein 1
212932_PM_at	212932_PM_at	0.949056667709133	0.1407121450166	150956060454423	-457588907773478	0.194666666666664	RAB3GAP1	RAB3 GTPase activating protein catalytic subunit 1
202673_PM_at	202673_PM_at	0.949056667709133	0.14072953247657	150949228210035	-457597229912884	0.0846666666666671	DPM1	dolichyl-phosphate mannosyltransferase subunit 1, catalytic
204525_PM_at	204525_PM_at	0.949056667709133	0.140744476715134	-150943356549824	-457604381739704	-0.189333333333333	PHF14	PHD finger protein 14
205374_PM_at	205374_PM_at	0.949056667709133	0.140751040980516	150940777578203	-457607522916013	0.118666666666667	SLN	sarcolipin
229994_PM_at	229994_PM_at	0.949056667709133	0.140770468317222	-150933145523943	-457616818458158	-0.154666666666667	NFIA	nuclear factor I A
227864_PM_s_at	227864_PM_s_at	0.949056667709133	0.140776712885222	150930692517267	-457619806039117	0.151333333333331	MVB12A	multivesicular body subunit 12A
201142_PM_at	201142_PM_at	0.949056667709133	0.140800530871297	150921337080357	-457631199891775	0.136000000000003	EIF2S1	eukaryotic translation initiation factor 2 subunit alpha
39835_PM_at	39835_PM_at	0.949056667709133	0.140803109300759	150920324378634	-457632433210725	0.190000000000001	SBF1	SET binding factor 1
1564158_PM_a_at	1564158_PM_a_at	0.949056667709133	0.140818769309628	150914174087463	-457639923192821	0.147333333333333	VAC14-AS1	VAC14 antisense RNA 1
1564164_PM_at	1564164_PM_at	0.949056667709133	0.140819146440926	150914025980198	-457640103558444	0.134000000000002	DENND1B	DENN domain containing 1B
222500_PM_at	222500_PM_at	0.949056667709133	0.140824230589947	150912029360819	-457642535034891	0.181333333333332	PPIL1	peptidylprolyl isomerase like 1
224092_PM_at	224092_PM_at	0.949056667709133	0.140830483397584	-150909573871669	-45764552528396	-0.174666666666668	BARHL1	BarH like homeobox 1
1560697_PM_at	1560697_PM_at	0.949056667709133	0.140872972145923	-150892890783189	-457665840545035	-0.131999999999999	TRHDE-AS1	TRHDE antisense RNA 1
204869_PM_at	204869_PM_at	0.949056667709133	0.14087847444739	-150890730615836	-457668470875546	-0.133999999999999	PCSK2	proprotein convertase subtilisin/kexin type 2
204241_PM_at	204241_PM_at	0.949056667709133	0.140938596698284	150867131435725	-457697204363794	0.213333333333333	ACOX3	acyl-CoA oxidase 3, pristanoyl
50965_PM_at	50965_PM_at	0.949056667709133	0.14094425469321	-150864910976913	-457699907715778	-0.125999999999999	RAB26	RAB26, member RAS oncogene family
211023_PM_at	211023_PM_at	0.949056667709133	0.14095006342057	150862631438294	-457702682960764	0.13133333333333	PDHB	pyruvate dehydrogenase (lipoamide) beta
201201_PM_at	201201_PM_at	0.949056667709133	0.140950656729319	150862398608378	-457702966419655	0.0953333333333379	CSTB	cystatin B
225182_PM_at	225182_PM_at	0.949056667709133	0.140960969788405	150858351619372	-457707893368954	0.0900000000000025	TMEM50B	transmembrane protein 50B
234299_PM_s_at	234299_PM_s_at	0.949056667709133	0.140978269066709	-150851563674612	-457716157003847	-0.151333333333336	NIN	ninein
213218_PM_at	213218_PM_at	0.949056667709133	0.141011161138124	-150838659228325	-457731865988574	-0.237333333333336	ZSCAN26	zinc finger and SCAN domain containing 26
232450_PM_at	232450_PM_at	0.949056667709133	0.141022498943831	-150834211662469	-457737279884619	-0.126666666666666	LOC149351	uncharacterized LOC149351
222608_PM_s_at	222608_PM_s_at	0.949056667709133	0.141024703895403	150833346743018	-457738332710838	0.279333333333333	ANLN	anillin actin binding protein
230993_PM_s_at	230993_PM_s_at	0.949056667709133	0.141062874820949	-150818375449897	-457756555756992	-0.125333333333333	C6orf118	chromosome 6 open reading frame 118
229588_PM_at	229588_PM_at	0.949056667709133	0.141084151825003	-150810031657065	-45776671114822	-0.128666666666668	DNAJC10	DnaJ heat shock protein family (Hsp40) member C10
224706_PM_at	224706_PM_at	0.949056667709133	0.141142356322212	150787211888981	-457794483090491	0.11	KIAA2013	KIAA2013
204957_PM_at	204957_PM_at	0.949056667709133	0.141149596213679	150784373932225	-457797936669634	0.146666666666669	ORC5	origin recognition complex subunit 5
207461_PM_at	207461_PM_at	0.949056667709133	0.141155152975861	150782195822774	-457800587226964	0.136666666666667
219962_PM_at	219962_PM_at	0.949056667709133	0.141161474035884	15077971821182	-45780360221032	0.123333333333333	ACE2	angiotensin I converting enzyme 2
211553_PM_x_at	211553_PM_x_at	0.949056667709133	0.141180971763761	-150772076418783	-45781290117712	-0.173333333333333	APAF1	apoptotic peptidase activating factor 1
236463_PM_at	236463_PM_at	0.949056667709133	0.141227838412513	-150753711326832	-457835247224277	-0.175333333333333	ADAD2	adenosine deaminase domain containing 2
203236_PM_s_at	203236_PM_s_at	0.949056667709133	0.141231713259036	-150752193154822	-45783709438316	-0.200666666666668	LGALS9	galectin 9
227573_PM_s_at	227573_PM_s_at	0.949056667709133	0.141243170575698	150747704352921	-457842555813025	156	OBSL1	obscurin like 1
204326_PM_x_at	204326_PM_x_at	0.949056667709133	0.141244837632398	-15074705124993	-457843350418039	-0.143999999999998	MT1X	metallothionein 1X
231955_PM_s_at	231955_PM_s_at	0.949056667709133	0.141253680201533	150743587099239	-457847565066586	0.195333333333335	HIBADH	3-hydroxyisobutyrate dehydrogenase
213095_PM_x_at	213095_PM_x_at	0.949056667709133	0.141255557217462	-150742851784924	-457848459673955	-0.149333333333336	AIF1	allograft inflammatory factor 1
228723_PM_at	228723_PM_at	0.949056667709133	0.141258817993206	-150741574406297	-457850013765623	-0.104000000000001	NPTN-IT1	NPTN intronic transcript 1
231694_PM_at	231694_PM_at	0.949056667709133	0.141278097750094	150734022224921	-457859201714962	0.106666666666666	LOC100289982	hypothetical protein LOC100289982
244713_PM_at	244713_PM_at	0.949056667709133	0.141298738179318	150725937965238	-457869036554923	0.144666666666666
202374_PM_s_at	202374_PM_s_at	0.949056667709133	0.141304626719923	-150723631768101	-457871842058017	-0.0940000000000021	RAB3GAP2	RAB3 GTPase activating non-catalytic protein subunit 2
1557246_PM_at	1557246_PM_at	0.949056667709133	0.141328939306065	-150714110767253	-457883424028385	-0.118000000000004	KIDINS220	kinase D-interacting substrate 220kDa
219081_PM_at	219081_PM_at	0.949056667709133	0.141333385808999	150712369623995	-457885542002093	128	ANKHD1	ankyrin repeat and KH domain containing 1
244037_PM_at	244037_PM_at	0.949056667709133	0.14133702829709	-15071094334636	-457887276949257	-134
221482_PM_s_at	221482_PM_s_at	0.949056667709133	0.141361542884165	150701345014971	-457898952151833	0.131333333333336	ARPP19	cAMP regulated phosphoprotein 19
201512_PM_s_at	201512_PM_s_at	0.949056667709133	0.141381757845177	150693431146433	-457908577935027	0.149333333333331	TOMM70	translocase of outer mitochondrial membrane 70
214386_PM_at	214386_PM_at	0.949056667709133	0.141382818212504	-150693016052876	-457909082809065	-0.149333333333332
242675_PM_x_at	242675_PM_x_at	0.949125493435666	0.141410418029563	-150682212652369	-457922222458739	-0.159333333333333
212149_PM_at	212149_PM_at	0.949150890044149	0.141434109281236	-150672940533995	-457933499046239	-0.111333333333336	EFR3A	EFR3 homolog A
240430_PM_at	240430_PM_at	0.949150890044149	0.141449622870424	-150666869609055	-457940882079084	-0.182666666666667	KCMF1	potassium channel modulatory factor 1
223741_PM_s_at	223741_PM_s_at	0.949150890044149	0.141481451701241	-150654415724193	-457956026828635	-0.160000000000004	TTYH2	tweety family member 2
204109_PM_s_at	204109_PM_s_at	0.949150890044149	0.141523789135898	15063785355537	-457976165875686	0.163333333333334	NFYA	nuclear transcription factor Y subunit alpha
1556887_PM_at	1556887_PM_at	0.949150890044149	0.141539863345115	-150631566457181	-457983810285517	-0.159333333333334	NPHP3-AS1	NPHP3 antisense RNA 1
219479_PM_at	219479_PM_at	0.949150890044149	0.141544041104424	15062993250603	-457985796943397	0.183333333333334	KDELC1	KDEL motif containing 1
200048_PM_s_at	200048_PM_s_at	0.949150890044149	0.141588900375355	150612390170762	-458007124835192	0.0786666666666669	JTB	jumping translocation breakpoint
1563081_PM_at	1563081_PM_at	0.949150890044149	0.141613882692316	-150602622706795	-458018999158726	-0.125333333333332	LOC101929872	uncharacterized LOC101929872
239389_PM_at	239389_PM_at	0.949150890044149	0.141629162397235	150596649405076	-458026260589871	0.166666666666667	TARBP2	TARBP2, RISC loading complex RNA binding subunit
220266_PM_s_at	220266_PM_s_at	0.949150890044149	0.141667279153502	-150581750662066	-458044371147481	-0.250666666666665	KLF4	Kruppel like factor 4
210937_PM_s_at	210937_PM_s_at	0.949150890044149	0.14167582558044	-150578410551899	-458048431096977	-144	PDX1	pancreatic and duodenal homeobox 1
239880_PM_at	239880_PM_at	0.949150890044149	0.141680390480058	-150576626566528	-458050599524187	-0.155333333333334	UBE2E2-AS1	UBE2E2 antisense RNA 1 (head to head)
226127_PM_at	226127_PM_at	0.949150890044149	0.141689600343751	150573027446806	-458054974173607	0.115999999999999	ALKBH3	alkB homolog 3, alpha-ketoglutaratedependent dioxygenase
205386_PM_s_at	205386_PM_s_at	0.949150890044149	0.141709762296155	150565149020041	-458064549914705	168	MDM2	MDM2 proto-oncogene
240493_PM_at	240493_PM_at	0.949150890044149	0.141710835652812	150564729623524	-458065059653329	0.166666666666667
200941_PM_at	200941_PM_at	0.949150890044149	0.141711020197478	-150564657515978	-458065147293422	-0.131333333333334	HSBP1	heat shock factor binding protein 1
238572_PM_at	238572_PM_at	0.949150890044149	0.14172024949121	-150561051429868	-458069530114117	-0.195333333333336	STK16	serine/threonine kinase 16
222474_PM_s_at	222474_PM_s_at	0.949150890044149	0.141726451094959	150558628434198	-458072474961943	0.130666666666668	TOMM22	translocase of outer mitochondrial membrane 22
229023_PM_at	229023_PM_at	0.949167454128691	0.141822911261577	-150520951959121	-458118260816368	-0.187999999999999	SFT2D3	SFT2 domain containing 3
219970_PM_at	219970_PM_at	0.949167454128691	0.141823564548631	-150520696861275	-458118570787565	-0.123333333333334	GIPC2	GIPC PDZ domain containing family member 2
232542_PM_at	232542_PM_at	0.949167454128691	0.141837692010647	-150515180550761	-458125273586244	-0.198666666666666	COL9A2	collagen type IX alpha 2 chain
207139_PM_at	207139_PM_at	0.949167454128691	0.141927294392802	-15048020403563	-458167768244943	-0.16	ATP4A	ATPase H+/K+ transporting alpha subunit
204890_PM_s_at	204890_PM_s_at	0.949167454128691	0.141952603395495	-150470327816354	-458179765821066	-0.14466666666666	LCK	LCK proto-oncogene, Src family tyrosine kinase
230815_PM_at	230815_PM_at	0.949167454128691	0.141978582790965	150460191464052	-458192078709232	288	LOC389765	kinesin family member 27 pseudogene
237992_PM_at	237992_PM_at	0.949167454128691	0.141997695069099	-150452735398758	-458201135333618	-0.119333333333334
206180_PM_x_at	206180_PM_x_at	0.949167454128691	0.142012736162554	150446868147409	-458208261812445	0.180666666666665	ZNF747	zinc finger protein 747
206136_PM_at	206136_PM_at	0.949167454128691	0.142024636921043	-15044222623621	-458213899801625	-0.156666666666667	FZD5	frizzled class receptor 5
232803_PM_at	232803_PM_at	0.949167454128691	0.142104306620353	150411158979428	-458251629774605	198	FLJ31958	uncharacterized LOC143153
237772_PM_at	237772_PM_at	0.949167454128691	0.142104511894772	-150411078950595	-45825172695795	-0.166000000000003
204376_PM_at	204376_PM_at	0.949167454128691	0.142114439012519	150407208848812	-458256426579601	0.120666666666667	DCAF1	DDB1 and CUL4 associated factor 1
202936_PM_s_at	202936_PM_s_at	0.949167454128691	0.142121839551418	-150404323878887	-45825992984877	-0.131333333333333	SOX9	SRY-box 9
201266_PM_at	201266_PM_at	0.949167454128691	0.142123193672196	15040379601178	-458260570840798	0.113333333333333	TXNRD1	thioredoxin reductase 1
213207_PM_s_at	213207_PM_s_at	0.949167454128691	0.142146075310566	150394876839118	-458271401153642	0.192000000000001	GOSR2	golgi SNAP receptor complex member 2
238247_PM_at	238247_PM_at	0.949167454128691	0.14215059860756	150393113812273	-45827354188535	0.182666666666667
244231_PM_at	244231_PM_at	0.949167454128691	0.142202208033977	-150373001408396	-458297961591924	-0.135333333333333	LOC149684///BPI	uncharacterized LOC149684///bactericidal/permeability-increasing protein
241863_PM_x_at	241863_PM_x_at	0.949167454128691	0.14221524413437	150367922114531	-458304128235792	0.220666666666667
209565_PM_at	209565_PM_at	0.949167454128691	0.142220049394622	150366049921284	-458306401174197	0.104000000000003	RNF113A	ring finger protein 113A
234253_PM_at	234253_PM_at	0.949167454128691	0.1422235566453	150364683481892	-45830806008635	0.132666666666666	MYCN	v-myc avian myelocytomatosis viral oncogene neuroblastoma derived homolog
231298_PM_at	231298_PM_at	0.949167454128691	0.14223917731548	-150358597932802	-458315448031022	-0.141999999999999
244592_PM_at	244592_PM_at	0.949167454128691	0.142242597638068	-150357265504571	-458317065584249	-0.164000000000001
225686_PM_at	225686_PM_at	0.949167454128691	0.142242616052749	150357258330978	-458317074292879	0.167333333333333	SKA2	spindle and kinetochore associated complex subunit 2
203730_PM_s_at	203730_PM_s_at	0.949167454128691	0.142259797451508	-150350565498298	-45832519913348	-0.239999999999998	ZKSCAN5	zinc finger with KRAB and SCAN domains 5
212588_PM_at	212588_PM_at	0.949167454128691	0.142265104839122	-150348498192688	-458327708700545	-0.0886666666666684	PTPRC	protein tyrosine phosphatase, receptor type C
226727_PM_at	226727_PM_at	0.949167454128691	0.142279712160526	-150342808745813	-458334615146903	-0.130666666666665	CISD3	CDGSH iron sulfur domain 3
226385_PM_s_at	226385_PM_s_at	0.949167454128691	0.142291493122591	150338220487397	-458340184693517	0.0866666666666678	MALSU1	mitochondrial assembly of ribosomal large subunit 1
215512_PM_at	215512_PM_at	0.949167454128691	0.142292816532951	-150337705086015	-458340810314468	-0.187333333333334	MARCH6	membrane associated ring-CH-type finger 6
234786_PM_at	234786_PM_at	0.949167454128691	0.142295576649197	-150336630172763	-458342115094098	-0.115333333333334
224828_PM_at	224828_PM_at	0.949167454128691	0.142303203236323	150333660124213	-458345720235733	158	CPEB4	cytoplasmic polyadenylation element binding protein 4
1557411_PM_s_at	1557411_PM_s_at	0.949167454128691	0.142309998378195	-150331013976004	-458348932165568	-0.180666666666668	SLC25A43	solute carrier family 25 member 43
214385_PM_s_at	214385_PM_s_at	0.949167454128691	0.142345471442482	150317201786007	-458365696804764	0.143333333333333	LOC100293983///MUC5AC	similar to mucin///mucin 5AC, oligomeric mucus/gel-forming
219002_PM_at	219002_PM_at	0.949167454128691	0.142346885847985	150316651114539	-458366365158835	154	FASTKD1	FAST kinase domains 1
228033_PM_at	228033_PM_at	0.949167454128691	0.142347871468486	15031626738483	-458366830893217	308	E2F7	E2F transcription factor 7
1556730_PM_at	1556730_PM_at	0.949167454128691	0.14234838563813	-150316067205011	-458367073851914	-0.164666666666665	LOC652993	uncharacterized LOC652993
1554825_PM_at	1554825_PM_at	0.949167454128691	0.142354486097829	-150313692179292	-458369956404981	-0.128666666666666
207840_PM_at	207840_PM_at	0.949167454128691	0.142370781248911	-150307348565877	-458377655416897	-0.287999999999999	CD160	CD160 molecule
1561088_PM_at	1561088_PM_at	0.949186134973899	0.142418300394977	-150288852950721	-458400101292146	-0.144000000000001	EYA4	EYA transcriptional coactivator and phosphatase 4
210302_PM_s_at	210302_PM_s_at	0.949186134973899	0.1424572099832	-15027371207658	-458418474178197	-0.121333333333333	MAB21L2	mab-21 like 2
234652_PM_at	234652_PM_at	0.949186134973899	0.142483706510648	150263403393119	-45843098248025	0.155999999999999	LOC105376944	uncharacterized LOC105376944
224011_PM_at	224011_PM_at	0.949186134973899	0.142493298001635	-150259672127242	-458435509726276	-0.162666666666667
238490_PM_at	238490_PM_at	0.949186134973899	0.142527327883098	-150246435506385	-458451569305901	-0.155999999999998	KIAA2026	KIAA2026
228433_PM_at	228433_PM_at	0.949186134973899	0.142541148132646	-150241060561312	-458458090215749	-0.195999999999999	NFYA	nuclear transcription factor Y subunit alpha
204200_PM_s_at	204200_PM_s_at	0.949186134973899	0.142600862210941	-150217841485301	-458486257433156	-0.113333333333334	PDGFB	platelet derived growth factor subunit B
243293_PM_at	243293_PM_at	0.949186134973899	0.142620775651035	150210100127986	-458495647702712	0.17
1555757_PM_at	1555757_PM_at	0.949186134973899	0.142620947857584	-150210033186411	-458495728901075	-0.203333333333333	C7orf34	chromosome 7 open reading frame 34
201713_PM_s_at	201713_PM_s_at	0.949186134973899	0.142623672789654	150208973936584	-458497013739041	0.108000000000001	RANBP2	RAN binding protein 2
31835_PM_at	31835_PM_at	0.949186134973899	0.142647667020192	-150199647475433	-458508326121345	-0.142666666666666	HRG	histidine rich glycoprotein
231925_PM_at	231925_PM_at	0.949186134973899	0.14265365919977	-150197318535845	-458511150878246	-0.371999999999999	P2RY1	purinergic receptor P2Y1
210215_PM_at	210215_PM_at	0.949186134973899	0.14268413827835	-150185473655918	-458525516885655	-194	TFR2	transferrin receptor 2
1567624_PM_at	1567624_PM_at	0.949186134973899	0.142751577177099	-150159272547786	-458557291353616	-144	TREML5P	triggering receptor expressed on myeloid cells like 5, pseudogene
218960_PM_at	218960_PM_at	0.949186134973899	0.142758805195294	150156464934962	-458560695907094	0.143333333333334	TMPRSS4	transmembrane protease, serine 4
229235_PM_at	229235_PM_at	0.949186134973899	0.142826512275408	-150130170698279	-458592578064836	-0.105333333333332	ZCCHC11	zinc finger CCHC-type containing 11
235291_PM_s_at	235291_PM_s_at	0.949186134973899	0.142833282988418	-150127541823115	-458595765354344	-184	FLJ32255	uncharacterized LOC643977
230483_PM_at	230483_PM_at	0.949186134973899	0.142837460770991	150125919758954	-458597731946702	0.183999999999999
240751_PM_at	240751_PM_at	0.949186134973899	0.142855814089051	-150118794358327	-458606370576074	-0.191333333333332
242635_PM_s_at	242635_PM_s_at	0.949186134973899	0.142878350645146	150110045883447	-458616976496579	0.191333333333334	NAPEPLD	N-acyl phosphatidylethanolamine phospholipase D
203768_PM_s_at	203768_PM_s_at	0.949186134973899	0.142887299139938	-150106572470877	-45862118722613	-0.222666666666667	STS	steroid sulfatase (microsomal), isozyme S
201566_PM_x_at	201566_PM_x_at	0.949186134973899	0.142935971383085	-150087683101713	-458644084875769	-0.122000000000002	ID2	inhibitor of DNA binding 2, HLH protein
1563053_PM_at	1563053_PM_at	0.949186134973899	0.142937500954023	-150087089569243	-458644804314728	-0.142000000000002	LOC729083	uncharacterized LOC729083
208535_PM_x_at	208535_PM_x_at	0.949186134973899	0.142946854614868	150083460099282	-458649203654218	0.141333333333334	COL13A1	collagen type XIII alpha 1 chain
235485_PM_at	235485_PM_at	0.949186134973899	0.142950574900386	150082016582238	-458650953339512	0.177333333333333	WDR44	WD repeat domain 44
1552930_PM_at	1552930_PM_at	0.949186134973899	0.142970121285193	-150074432837291	-458660145352534	-0.238000000000003	MMEL1	membrane metallo-endopeptidase-like 1
236190_PM_at	236190_PM_at	0.949186134973899	0.142989485753399	150066920494308	-458669250431879	0.261999999999999
221400_PM_at	221400_PM_at	0.949186134973899	0.142995180553279	-150064711382226	-458671927837117	-0.157333333333332	MYO3A	myosin IIIA
238041_PM_at	238041_PM_at	0.949186134973899	0.143015368447355	-150056880715299	-458681418198451	-0.0853333333333337	TCF12	transcription factor 12
217114_PM_at	217114_PM_at	0.949186134973899	0.143033039170785	-150050027159986	-458689724005487	-156	LOC652147	u5 small nuclear ribonucleoprotein 200 kDa helicase-like
204897_PM_at	204897_PM_at	0.949186134973899	0.143038976263317	-150047724622867	-458692514372187	-0.180666666666665	PTGER4	prostaglandin E receptor 4
1568644_PM_at	1568644_PM_at	0.949186134973899	0.143041002601837	-15004693878108	-458693466698876	-0.110000000000001	ZNF208	zinc finger protein 208
231676_PM_s_at	231676_PM_s_at	0.949186134973899	0.143048190152191	-150044151422825	-458696844540074	-0.121333333333332	ENTPD5	ectonucleoside triphosphate diphosphohydrolase 5
211722_PM_s_at	211722_PM_s_at	0.949186134973899	0.143053185011646	-150042214464308	-458699191798673	-0.130666666666667	HDAC6	histone deacetylase 6
204225_PM_at	204225_PM_at	0.949186134973899	0.143100593015504	-150023832798084	-458721465914393	-0.164666666666668	HDAC4	histone deacetylase 4
1558605_PM_at	1558605_PM_at	0.949186134973899	0.143112436548637	150019241427884	-458727029177657	222
211626_PM_x_at	211626_PM_x_at	0.949186134973899	0.143163363613147	149999502060096	-458750945289155	0.125999999999999	ERG	ERG, ETS transcription factor
217613_PM_at	217613_PM_at	0.949186134973899	0.143175419525568	-149994830004557	-458756605534478	-0.212666666666666	TMEM144	transmembrane protein 144
238518_PM_x_at	238518_PM_x_at	0.949186134973899	0.143190004099826	149989178432874	-45876345227358	0.167333333333334	GLYCTK	glycerate kinase
1559614_PM_at	1559614_PM_at	0.949186134973899	0.143194834841984	149987306605861	-458765719897242	124	FLJ38773	uncharacterized protein FLJ38773
236811_PM_at	236811_PM_at	0.949186134973899	0.143200112368355	-149985261715807	-458768197150489	-0.12	DMRTC2	DMRT like family C2
218290_PM_at	218290_PM_at	0.949186134973899	0.143227868876218	149974507860831	-458781224283554	0.117333333333335	PLEKHJ1	pleckstrin homology domain containing J1
205723_PM_at	205723_PM_at	0.949186134973899	0.143228596775306	-14997422586943	-458781565874963	-0.145333333333333	CNTFR	ciliary neurotrophic factor receptor
227547_PM_at	227547_PM_at	0.949186134973899	0.143229621400984	-149973828926755	-458782046712131	-0.12933333333333
214146_PM_s_at	214146_PM_s_at	0.949186134973899	0.143232508127673	14997271061352	-458783401376901	0.212000000000003	PPBP	pro-platelet basic protein
211217_PM_s_at	211217_PM_s_at	0.949186134973899	0.143237053310171	-149970949853857	-458785534249449	-0.159333333333333	KCNQ1	potassium voltage-gated channel subfamily Q member 1
201190_PM_s_at	201190_PM_s_at	0.949186134973899	0.143249425965136	-149966157034352	-458791339858967	-0.0906666666666656	PITPNA	phosphatidylinositol transfer protein alpha
228569_PM_at	228569_PM_at	0.949186134973899	0.143274738146734	-149956352840131	-458803215325104	-0.0973333333333315	PAPOLA	poly(A) polymerase alpha
242628_PM_at	242628_PM_at	0.949186134973899	0.143320587953012	149938597324697	-4588247202573	0.202000000000001
221128_PM_at	221128_PM_at	0.949186134973899	0.143321805762363	-149938125785448	-458825291341539	-0.121333333333333	ADAM19	ADAM metallopeptidase domain 19
240455_PM_at	240455_PM_at	0.949186134973899	0.143347520427061	-149928169744701	-45883734881012	-0.181333333333334
221080_PM_s_at	221080_PM_s_at	0.949186134973899	0.143383807259995	-149914122876824	-458854359400289	-0.0840000000000023	DENND1C	DENN domain containing 1C
220775_PM_s_at	220775_PM_s_at	0.949186134973899	0.143410890446376	149903640659073	-458867052357603	0.146666666666667	UEVLD	UEV and lactate/malate dehyrogenase domains
205981_PM_s_at	205981_PM_s_at	0.949186134973899	0.143461229466088	149884161773299	-45889063740808	0.112000000000002	ING2	inhibitor of growth family member 2
217874_PM_at	217874_PM_at	0.949186134973899	0.143463889265714	149883132705711	-458891883331384	0.0839999999999979	SUCLG1	succinate-CoA ligase alpha subunit
229349_PM_at	229349_PM_at	0.949186134973899	0.143501713969402	-149868500110784	-458909598669454	-142	LIN28B	lin-28 homolog B
225221_PM_at	225221_PM_at	0.949186134973899	0.143508030288847	149866056926066	-458912556432217	0.157333333333336	ZKSCAN1	zinc finger with KRAB and SCAN domains 1
225803_PM_at	225803_PM_at	0.949186134973899	0.143530945917202	-149857193767908	-458923285984177	-0.174666666666668	FBXO32	F-box protein 32
243508_PM_at	243508_PM_at	0.949186134973899	0.143534289600626	149855900614633	-458924851403046	0.248666666666667	C20orf196	chromosome 20 open reading frame 196
1558630_PM_at	1558630_PM_at	0.949186134973899	0.143537264698968	-149854750030164	-458926244226443	-0.151333333333334	DLGAP4-AS1	DLGAP4 antisense RNA 1
218221_PM_at	218221_PM_at	0.949186134973899	0.143542861931506	-149852585417839	-458928864541927	-0.140666666666666	ARNT	aryl hydrocarbon receptor nuclear translocator
1554962_PM_a_at	1554962_PM_a_at	0.949186134973899	0.143554354112398	-149848141270098	-45893424418909	-0.158666666666667	FGFR4	fibroblast growth factor receptor 4
203649_PM_s_at	203649_PM_s_at	0.949186134973899	0.143575296963896	-149840043182231	-458944046586739	-0.138666666666666	PLA2G2A	phospholipase A2 group IIA
226366_PM_at	226366_PM_at	0.949186134973899	0.143583079997276	-149837033915347	-458947689063876	-0.145333333333333	SHPRH	SNF2 histone linker PHD RING helicase
1562048_PM_at	1562048_PM_at	0.949186134973899	0.143588808307388	-149834819179475	-458950369784919	-0.174666666666667	LOC152225	uncharacterized LOC152225
201140_PM_s_at	201140_PM_s_at	0.949186134973899	0.143592575030757	14983336289029	-458952132462086	0.118666666666665	RAB5C	RAB5C, member RAS oncogene family
207792_PM_at	207792_PM_at	0.949186134973899	0.143618442841472	149823362714833	-4589642361757	0.142000000000001	OPRD1	opioid receptor delta 1
1554344_PM_s_at	1554344_PM_s_at	0.949186134973899	0.143661665403718	-14980665663126	-458984454851844	-0.166666666666666	AQP12B///AQP12A	aquaporin 12B///aquaporin 12A
239458_PM_at	239458_PM_at	0.949186134973899	0.143682941714405	-149798434540874	-458994405000073	-0.155333333333332	ALS2CR12	amyotrophic lateral sclerosis 2 chromosome region candidate 12
207355_PM_at	207355_PM_at	0.949186134973899	0.143714475721677	-149786250227494	-459009149266817	-0.163333333333334	SLC1A7	solute carrier family 1 member 7
217726_PM_at	217726_PM_at	0.949186134973899	0.143722714230533	149783067332601	-459013000727324	0.0946666666666651	COPZ1	coatomer protein complex subunit zeta 1
203865_PM_s_at	203865_PM_s_at	0.949186134973899	0.143749674578848	-149772652398572	-459025602826422	-0.136666666666668	ADARB1	adenosine deaminase, RNA specific B1
1560514_PM_at	1560514_PM_at	0.949186134973899	0.143771044533683	-149764398178155	-459035589926067	-0.201333333333334	LINC00636	long intergenic non-protein coding RNA 636
207794_PM_at	207794_PM_at	0.949186134973899	0.143792139949769	149756250964546	-459045447094467	0.413333333333334	CCR2	C-C motif chemokine receptor 2
1559402_PM_a_at	1559402_PM_a_at	0.949186134973899	0.143809647518243	149749490133588	-459053626556571	0.127333333333334	C1orf61	chromosome 1 open reading frame 61
202366_PM_at	202366_PM_at	0.949186134973899	0.143812317458076	149748459151125	-459054873843367	0.117999999999999	ACADS	acyl-CoA dehydrogenase, C-2 to C-3 short chain
218675_PM_at	218675_PM_at	0.949186134973899	0.143823035183717	149744320715307	-459059880466346	182	SLC22A17	solute carrier family 22 member 17
225828_PM_at	225828_PM_at	0.949186134973899	0.143853529840506	-149732547165384	-459074123301442	-178	DAGLB	diacylglycerol lipase beta
232582_PM_at	232582_PM_at	0.949186134973899	0.143853851508138	-149732422984792	-459074273521543	-188
225480_PM_at	225480_PM_at	0.949186134973899	0.143861228481828	149729575146815	-459077718495408	0.109333333333334	C1orf122	chromosome 1 open reading frame 122
215171_PM_s_at	215171_PM_s_at	0.949186134973899	0.143878924929537	149722744013143	-459085981756689	0.111333333333334	TIMM17A	translocase of inner mitochondrial membrane 17 homolog A (yeast)
204156_PM_at	204156_PM_at	0.949186134973899	0.143894678862688	-149716663290552	-459093337015288	-0.109333333333335	SIK3	SIK family kinase 3
215115_PM_x_at	215115_PM_x_at	0.949186134973899	0.143910613335684	-149710513426136	-459100775649295	-0.126000000000001	NTRK3	neurotrophic receptor tyrosine kinase 3
223242_PM_s_at	223242_PM_s_at	0.949186134973899	0.143911456025321	14971018820768	-459101169013499	0.153999999999998	MFSD11	major facilitator superfamily domain containing 11
222145_PM_at	222145_PM_at	0.949186134973899	0.143923049233537	-149705714206268	-459106580416046	-0.208666666666664
206710_PM_s_at	206710_PM_s_at	0.949186134973899	0.143928514130721	-149703605316725	-459109131116312	-0.214666666666669	EPB41L3	erythrocyte membrane protein band 4.1 like 3
221782_PM_at	221782_PM_at	0.949186134973899	0.143932752962623	149701969606797	-459111109485129	0.184666666666669	DNAJC10	DnaJ heat shock protein family (Hsp40) member C10
218314_PM_s_at	218314_PM_s_at	0.949186134973899	0.143940530799147	-149698968341645	-459114739426466	-106	C11orf57	chromosome 11 open reading frame 57
206490_PM_at	206490_PM_at	0.949186134973899	0.144002827934671	149674934186644	-459143805790024	0.141333333333333	DLGAP1	DLG associated protein 1
214761_PM_at	214761_PM_at	0.949186134973899	0.144031292736068	-149663955278284	-459157082111072	-0.117333333333332	ZNF423	zinc finger protein 423
205871_PM_at	205871_PM_at	0.949186134973899	0.144032293362988	149663569366932	-459157548761961	0.263333333333332	PLGLB1///PLGLB2	plasminogen-like B1///plasminogen-like B2
241950_PM_at	241950_PM_at	0.949186134973899	0.144039467321846	-149660802652282	-459160894292648	-0.142666666666666	WWC1	WW and C2 domain containing 1
1561536_PM_at	1561536_PM_at	0.949186134973899	0.144057253176115	-149653943822244	-459169187810713	-0.125999999999999	LOC283435	uncharacterized LOC283435
242050_PM_at	242050_PM_at	0.949186134973899	0.1441148255674	-149631746607042	-459196025884289	-0.182000000000001	LRRC7	leucine rich repeat containing 7
225865_PM_x_at	225865_PM_x_at	0.949186134973899	0.144137209463612	-149623118345847	-459206457174583	-0.0766666666666644	NELFCD	negative elongation factor complex member C/D
232062_PM_at	232062_PM_at	0.949186134973899	0.144143078595936	149620856164762	-459209191993991	0.157999999999999	ADCY1	adenylate cyclase 1
204050_PM_s_at	204050_PM_s_at	0.949186134973899	0.144151482540487	149617617101718	-459213107734353	0.0913333333333313	CLTA	clathrin light chain A
232753_PM_at	232753_PM_at	0.949186134973899	0.144166490209186	149611833196381	-459220099784095	0.129333333333334	ZNF346	zinc finger protein 346
214461_PM_at	214461_PM_at	0.949186134973899	0.144214164649011	-14959346282912	-459242305833975	-0.103333333333333	LBP	lipopolysaccharide binding protein
227634_PM_at	227634_PM_at	0.949186134973899	0.144230210178115	-149587281108973	-459249777758165	-0.249333333333333	STK32C	serine/threonine kinase 32C
220766_PM_at	220766_PM_at	0.949186134973899	0.144238562226769	149584063606727	-459253666690202	0.110666666666667	BTG4	BTG anti-proliferation factor 4
1560957_PM_at	1560957_PM_at	0.949186134973899	0.144240994831026	14958312651029	-45925479932694	0.110000000000001	LOC101928626	uncharacterized LOC101928626
204878_PM_s_at	204878_PM_s_at	0.949186134973899	0.144256287494232	149577235706575	-459261919203543	0.162000000000001	TAOK2	TAO kinase 2
236721_PM_at	236721_PM_at	0.949186134973899	0.144260271657323	-149575701070976	-459263773990361	-0.123333333333332	ALKBH1	alkB homolog 1, histone H2A dioxygenase
222551_PM_s_at	222551_PM_s_at	0.949186134973899	0.144262055457899	149575013990674	-459264604402107	0.241333333333333	C8orf33	chromosome 8 open reading frame 33
213993_PM_at	213993_PM_at	0.949186134973899	0.144268561782902	-149572507956747	-459267633190852	-0.199333333333333	SPON1	spondin 1
219509_PM_at	219509_PM_at	0.949186134973899	0.14431317085314	149555328371234	-459288395247574	0.142666666666666	MYOZ1	myozenin 1
219495_PM_s_at	219495_PM_s_at	0.949186134973899	0.144360049025672	-14953727950991	-459310205662522	-0.162666666666668	ZNF180	zinc finger protein 180
239299_PM_at	239299_PM_at	0.949186134973899	0.144421353371339	-149513683425994	-459338716011646	-0.151333333333333	DDI1	DNA damage inducible 1 homolog 1
1559443_PM_s_at	1559443_PM_s_at	0.949186134973899	0.144431082582614	-149509939384401	-459343239457981	-0.162666666666667	IL21R-AS1	IL21R antisense RNA 1
226356_PM_at	226356_PM_at	0.949186134973899	0.14443632590151	149507921709206	-459345677116704	0.105999999999999	MIGA2	mitoguardin 2
240002_PM_at	240002_PM_at	0.949186134973899	0.144454820747626	-149500805198704	-459354274720761	-0.152000000000001	FAM93B///LOC441268///LINC00937///OR7E140P	family with sequence similarity 93, member B///uncharacterized LOC441268///long intergenic non-protein coding RNA 937///olfactory receptor family 7 subfamily E member 140 pseudogene
1555902_PM_at	1555902_PM_at	0.949186134973899	0.144463971691129	149497284337308	-459358528217578	152	ARMCX5	armadillo repeat containing, X-linked 5
227384_PM_s_at	227384_PM_s_at	0.949186134973899	0.144479348778645	-149491368345226	-459365675041619	-0.141333333333334	LOC103091866///LINC00623///LINC00869	uncharacterized LOC103091866///long intergenic non-protein coding RNA 623///long intergenic non-protein coding RNA 869
207013_PM_s_at	207013_PM_s_at	0.949186134973899	0.144490302526203	-149487154442564	-459370765506774	-196	MMP16	matrix metallopeptidase 16
221995_PM_s_at	221995_PM_s_at	0.949186134973899	0.144496222518144	149484877130444	-459373516487158	0.162000000000001	MRPL57	mitochondrial ribosomal protein L57
202464_PM_s_at	202464_PM_s_at	0.949186134973899	0.144497793027745	-149484272996812	-459374246271235	-0.382666666666667	PFKFB3	6-phosphofructo-2-kinase/fructose-2,6-biphosphatase 3
204895_PM_x_at	204895_PM_x_at	0.949186134973899	0.144508349899936	149480212183056	-459379151606194	0.119333333333333	MUC4	mucin 4, cell surface associated
1557555_PM_at	1557555_PM_at	0.949186134973899	0.144560382612017	-149460200718059	-459403323166521	-0.212666666666665
1556195_PM_a_at	1556195_PM_a_at	0.949186134973899	0.144569422756362	-149456724522217	-459407521732328	-0.163999999999999	LOC105376796	uncharacterized LOC105376796
211416_PM_x_at	211416_PM_x_at	0.949186134973899	0.144569507443796	149456691958284	-459407561062808	0.294666666666666	GGTLC1	gamma-glutamyltransferase light chain 1
230942_PM_at	230942_PM_at	0.949186134973899	0.144576811923883	149453883303928	-459410953307445	0.381333333333333	CMTM5	CKLF like MARVEL transmembrane domain containing 5
202567_PM_at	202567_PM_at	0.949186134973899	0.14459965012853	149445102492357	-459421558270955	0.0993333333333339	SNRPD3	small nuclear ribonucleoprotein D3 polypeptide
242753_PM_x_at	242753_PM_x_at	0.949186134973899	0.144602777645644	-149443900114046	-45942301039359	-0.147999999999999	AP1AR	adaptor related protein complex 1 associated regulatory protein
1562121_PM_at	1562121_PM_at	0.949186134973899	0.144603440900052	-149443645127644	-459423318341583	-0.14	CHL1-AS1	CHL1 antisense RNA 1
225232_PM_at	225232_PM_at	0.949186134973899	0.14462932063739	149433696462998	-459435333030094	0.118666666666668	MTMR12	myotubularin related protein 12
220358_PM_at	220358_PM_at	0.949186134973899	0.144636145457192	-14943107310987	-459438501057376	-0.213999999999999	BATF3	basic leucine zipper ATF-like transcription factor 3
200042_PM_at	200042_PM_at	0.949186134973899	0.144689090668501	149410725175283	-459463072126118	0.101999999999999	RTCB	RNA 2',3'-cyclic phosphate and 5'-OH ligase
238666_PM_at	238666_PM_at	0.949186134973899	0.144690944364733	149410012869805	-459463932216158	0.178000000000001
1556944_PM_at	1556944_PM_at	0.949186134973899	0.144767741116192	-14938050920408	-459499554043146	-0.147333333333334
228189_PM_at	228189_PM_at	0.949186134973899	0.14478937105441	14937220170962	-459509583177177	0.195333333333333	BAG4	BCL2 associated athanogene 4
229129_PM_at	229129_PM_at	0.949186134973899	0.144794222552701	-149370338512381	-459511832436905	-0.170666666666667
1554805_PM_at	1554805_PM_at	0.949186134973899	0.144816405007842	-149361820072367	-459522115629817	-0.147333333333333	CLDN19	claudin 19
225508_PM_at	225508_PM_at	0.949186134973899	0.144820879505026	-1493601019161	-459524189673464	-0.105999999999995	KIAA1468	KIAA1468
240347_PM_at	240347_PM_at	0.949186134973899	0.144825715409448	-149358245031384	-459526431157981	-0.232000000000001
201973_PM_s_at	201973_PM_s_at	0.949186134973899	0.144852191278165	149348079740084	-459538701473621	0.0686666666666635	CCZ1B///CCZ1	CCZ1 homolog B, vacuolar protein trafficking and biogenesis associated///CCZ1 homolog, vacuolar protein trafficking and biogenesis associated
230909_PM_at	230909_PM_at	0.949186134973899	0.144912231068737	-149325033247051	-459566517788914	-0.161999999999999	COX18	COX18, cytochrome c oxidase assembly factor
222339_PM_x_at	222339_PM_x_at	0.949186134973899	0.14493829677603	-149315030212155	-459578589965424	-184
1560086_PM_at	1560086_PM_at	0.949186134973899	0.14493872394231	-149314866293863	-459578787784703	-0.168000000000001
208291_PM_s_at	208291_PM_s_at	0.949186134973899	0.144964741755411	149304883100056	-459590835317477	0.122000000000001	TH	tyrosine hydroxylase
221983_PM_at	221983_PM_at	0.949186134973899	0.144984731505896	-149297213886001	-459600089916192	-0.0899999999999999	FAM134A	family with sequence similarity 134 member A
1564435_PM_a_at	1564435_PM_a_at	0.949186134973899	0.14499289029319	149294083951041	-459603866756814	0.400666666666667	KRT72	keratin 72
221856_PM_s_at	221856_PM_s_at	0.949186134973899	0.144994676420926	1492933987622	-459604693553823	0.182666666666666	FAM63A	family with sequence similarity 63 member A
208558_PM_at	208558_PM_at	0.949186134973899	0.144997522144068	149292307108593	-459606010813105	0.146000000000001	OR10H1	olfactory receptor family 10 subfamily H member 1
202788_PM_at	202788_PM_at	0.949186134973899	0.145005190783373	-149289365411833	-459609560412281	-0.131333333333332	MAPKAPK3	mitogen-activated protein kinase-activated protein kinase 3
227642_PM_at	227642_PM_at	0.949186134973899	0.145005475947966	-149289256024849	-459609692402965	-0.196000000000001	TFCP2L1	transcription factor CP2-like 1
1560178_PM_at	1560178_PM_at	0.949186134973899	0.145012123698269	149286706046895	-459612769284383	174	PCP2	Purkinje cell protein 2
226001_PM_at	226001_PM_at	0.949186134973899	0.145020277425303	149283578526611	-459616542984884	0.0999999999999979	KLHL5	kelch like family member 5
217485_PM_x_at	217485_PM_x_at	0.949186134973899	0.14503949651723	149276207228268	-459625437008264	0.0960000000000019	LOC100289811///PMS2P6///LOC441259///PMS2///PMS2P5///PMS2P2///PMS2P1	mismatch repair endonuclease PMS2-like///PMS1 homolog 2, mismatch repair system component pseudogene 6///PMS1 homolog 2, mismatch repair system component pseudogene///PMS1 homolog 2, mismatch repair system component///PMS1 homolog 2, mismatch repair system component pseudogene 5///PMS1 homolog 2, mismatch repair system component pseudogene 2///PMS1 homolog 2, mismatch repair system component pseudogene 1
223596_PM_at	223596_PM_at	0.949186134973899	0.145048864901625	149272614358042	-459629771939515	0.160666666666664	SLC12A6	solute carrier family 12 member 6
234418_PM_x_at	234418_PM_x_at	0.949186134973899	0.145055275650944	149270155877953	-459632738135723	0.123333333333332	CD44	CD44 molecule (Indian blood group)
243201_PM_at	243201_PM_at	0.949186134973899	0.145071022960103	149264117258298	-459640023651787	0.118666666666663	HNRNPH2	heterogeneous nuclear ribonucleoprotein H2 (H')
1566426_PM_at	1566426_PM_at	0.949186134973899	0.14507393145599	-149263001995025	-459641369174934	-0.172666666666667
1560227_PM_at	1560227_PM_at	0.949186134973899	0.145076394658358	-149262057493644	-459642508673587	-0.151333333333332	GDPD1	glycerophosphodiester phosphodiesterase domain containing 1
1552461_PM_at	1552461_PM_at	0.949186134973899	0.145085575188738	-149258537383021	-459646755475401	-146	FAM46D	family with sequence similarity 46 member D
213520_PM_at	213520_PM_at	0.949186134973899	0.145119374920489	149245579016666	-459662388229661	0.2	RECQL4	RecQ like helicase 4
210763_PM_x_at	210763_PM_x_at	0.949186134973899	0.145121800640132	149244649121114	-459663509995455	0.173333333333333	NCR3	natural cytotoxicity triggering receptor 3
219671_PM_at	219671_PM_at	0.949186134973899	0.145172713735664	149225134544637	-459687049742718	0.317333333333333	HPCAL4	hippocalcin like 4
233054_PM_at	233054_PM_at	0.949186134973899	0.145180175892286	-149222274821296	-459690499105971	-0.158666666666666	CNOT2	CCR4-NOT transcription complex subunit 2
1560910_PM_at	1560910_PM_at	0.949186134973899	0.145201389409716	-149214145805205	-45970030391781	-0.172666666666666	PPIL6	peptidylprolyl isomerase like 6
230928_PM_at	230928_PM_at	0.949186134973899	0.14520382395702	149213212947979	-459701429054323	0.153999999999999
213495_PM_s_at	213495_PM_s_at	0.949186134973899	0.145211652235154	149210213433836	-459705046783681	0.234666666666666
222515_PM_x_at	222515_PM_x_at	0.949186134973899	0.145243420451496	149198042327331	-459719725781348	0.186000000000001	TMEM165	transmembrane protein 165
238962_PM_at	238962_PM_at	0.949186134973899	0.145247094327883	149196634921596	-459721423121198	0.180666666666667	ZNF681	zinc finger protein 681
221972_PM_s_at	221972_PM_s_at	0.949186134973899	0.145250414175135	149195363163527	-459722956857401	0.202666666666668	SDF4	stromal cell derived factor 4
201314_PM_at	201314_PM_at	0.949186134973899	0.145255369249405	-149193465030449	-45972524597915	-0.132666666666666	STK25	serine/threonine kinase 25
214737_PM_x_at	214737_PM_x_at	0.949186134973899	0.145270669729899	149187604225064	-459732313871185	0.102666666666666	HNRNPC	heterogeneous nuclear ribonucleoprotein C (C1/C2)
218120_PM_s_at	218120_PM_s_at	0.949355799234654	0.145313987363433	149171014210622	-459752319467965	0.151333333333334	HMOX2	heme oxygenase 2
211795_PM_s_at	211795_PM_s_at	0.949403401333592	0.145355967764637	-149154940116206	-459771701116955	-0.119999999999999	FYB	FYN binding protein
227017_PM_at	227017_PM_at	0.949403401333592	0.145373961909196	-149148051383121	-459780006794476	-0.127333333333334	ERICH1	glutamate rich 1
217609_PM_at	217609_PM_at	0.949403401333592	0.145374731301333	149147756850472	-459780361902295	0.207333333333336	LRRC23	leucine rich repeat containing 23
216412_PM_x_at	216412_PM_x_at	0.949403401333592	0.145396934335892	149139257797245	-459790608658989	0.414000000000001	LOC100290557	similar to hCG91935
225345_PM_s_at	225345_PM_s_at	0.949403401333592	0.145408032590249	-149135009909344	-459795729875046	-0.168666666666669	FBXO32	F-box protein 32
1555772_PM_a_at	1555772_PM_a_at	0.949782972759732	0.145483525444564	149106121697743	-459830553948329	0.177333333333334	CDC25A	cell division cycle 25A
215006_PM_at	215006_PM_at	0.949910162842909	0.145541802398023	149083829560087	-45985742267431	156
201618_PM_x_at	201618_PM_x_at	0.949910162842909	0.145573701038315	149071630699178	-459872124517967	0.133333333333332	GPAA1	glycosylphosphatidylinositol anchor attachment 1
233320_PM_at	233320_PM_at	0.949910162842909	0.145574467878052	-149071337466283	-459872477904254	-0.121999999999999	TCAM1P	testicular cell adhesion molecule 1, pseudogene
203222_PM_s_at	203222_PM_s_at	0.949910162842909	0.145586008397707	149066924620592	-459877795923433	178	TLE1	transducin like enhancer of split 1
227307_PM_at	227307_PM_at	0.949910162842909	0.145589813133522	149065469833125	-45987954909097	0.214666666666665	TSPAN18	tetraspanin 18
1568957_PM_x_at	1568957_PM_x_at	0.950114139211832	0.145644568104839	-149044536968793	-459904773715836	-0.151333333333337	SRGAP2C	SLIT-ROBO Rho GTPase activating protein 2C
214232_PM_at	214232_PM_at	0.950114139211832	0.145655805532465	149040241671755	-459909949282614	0.248666666666667
242426_PM_at	242426_PM_at	0.950168319660366	0.145687112595729	-149028276530413	-459924365865828	-0.130666666666666	NRG4	neuregulin 4
202906_PM_s_at	202906_PM_s_at	0.950168319660366	0.145698843131691	149023793806594	-459929766764809	104	NBN	nibrin
205252_PM_at	205252_PM_at	0.950386324305249	0.145749641729788	-149004384892744	-459953149516244	-0.193333333333334	ZNF174	zinc finger protein 174
219111_PM_s_at	219111_PM_s_at	0.95044113102991	0.14578033926523	148992658733763	-459967275264482	0.164666666666666	DDX54	DEAD-box helicase 54
238406_PM_x_at	238406_PM_x_at	0.95044113102991	0.14579278831644	148987903881207	-459973002858831	0.236666666666667	SEZ6L2	seizure related 6 homolog like 2
201182_PM_s_at	201182_PM_s_at	0.95044765491742	0.14581115992647	148980887530954	-459981454320491	0.116666666666667	CHD4	chromodomain helicase DNA binding protein 4
202514_PM_at	202514_PM_at	0.950537582865213	0.14584232857815	-148968985447711	-459995790057639	-112	DLG1	discs large MAGUK scaffold protein 1
1559254_PM_at	1559254_PM_at	0.950655739187732	0.14587783215243	-148955430508996	-460012115424662	-0.126666666666667	PICSAR	P38 inhibited cutaneous squamous cell carcinoma associated lincRNA
211846_PM_s_at	211846_PM_s_at	0.950969845699971	0.145961980402689	-14892331402604	-460050790982197	-0.159999999999999	NECTIN1	nectin cell adhesion molecule 1
209267_PM_s_at	209267_PM_s_at	0.950969845699971	0.145976433665527	148917799206318	-460057431365066	0.113333333333335	SLC39A8	solute carrier family 39 member 8
213522_PM_s_at	213522_PM_s_at	0.950969845699971	0.145982108251097	148915634118102	-460060038285907	0.179333333333334	SLC16A3	solute carrier family 16 member 3
225226_PM_at	225226_PM_at	0.950969845699971	0.14599591096909	148910368093712	-460066378820416	0.106666666666666	STRIP1	striatin interacting protein 1
220657_PM_at	220657_PM_at	0.950969845699971	0.146050214714354	-148889653951991	-460091317739639	-0.145333333333332	KLHL11	kelch like family member 11
239059_PM_at	239059_PM_at	0.950969845699971	0.146088627220445	-148875005240146	-460108952360408	-0.140666666666666	DNAH1	dynein axonemal heavy chain 1
228832_PM_at	228832_PM_at	0.950969845699971	0.14609071081122	148874210745406	-460109908758054	0.182000000000002	FLJ20021	uncharacterized LOC90024
224740_PM_at	224740_PM_at	0.950969845699971	0.146099186878371	148870978826732	-460113799235361	0.108666666666664	SMIM15	small integral membrane protein 15
233091_PM_at	233091_PM_at	0.950969845699971	0.146100031954128	148870656608147	-460114187107538	0.179333333333333	ATAD3B	ATPase family, AAA domain containing 3B
204542_PM_at	204542_PM_at	0.950969845699971	0.146128801726131	148859687883606	-460127390335429	0.322666666666667	ST6GALNAC2	ST6 N-acetylgalactosaminide alpha-2,6-sialyltransferase 2
1554794_PM_a_at	1554794_PM_a_at	0.950969845699971	0.146130434455473	-148859065443256	-460128139551876	-0.187333333333334	UBE3C	ubiquitin protein ligase E3C
228682_PM_at	228682_PM_at	0.950969845699971	0.14613459677685	-148857478679556	-460130049489005	-114
215036_PM_at	215036_PM_at	0.951024017771108	0.146168502511657	148844554453995	-460145605322437	0.165333333333334
221114_PM_at	221114_PM_at	0.951024017771108	0.146182638890123	-148839166642458	-460152089850276	-0.121333333333333	AMBN	ameloblastin
209791_PM_at	209791_PM_at	0.951024017771108	0.146195065584808	-148834430788796	-460157789545536	-0.384666666666666	PADI2	peptidyl arginine deiminase 2
209861_PM_s_at	209861_PM_s_at	0.951089716986478	0.146222547734447	148823958396619	-460170392731033	0.0926666666666662	METAP2	methionyl aminopeptidase 2
239512_PM_at	239512_PM_at	0.951164792041148	0.146254493250312	-148811787166851	-460185039461945	-0.198000000000002	SRSF4	serine and arginine rich splicing factor 4
228613_PM_at	228613_PM_at	0.951164792041148	0.146282836651839	-148800990122762	-460198031656647	-0.152666666666666	RAB11FIP3	RAB11 family interacting protein 3
206118_PM_at	206118_PM_at	0.951164792041148	0.146311956810211	-14878989892723	-460211376969307	-0.131333333333336	STAT4	signal transducer and activator of transcription 4
220512_PM_at	220512_PM_at	0.951164792041148	0.1463133954825	-148789351015998	-460212036213179	-0.132666666666667	DLC1	DLC1 Rho GTPase activating protein
228489_PM_at	228489_PM_at	0.951164792041148	0.146337508838974	-148780168205106	-460223084613983	-0.139333333333334	TM4SF18	transmembrane 4 L six family member 18
232765_PM_x_at	232765_PM_x_at	0.951164792041148	0.146346649067056	148776687754208	-460227272005037	0.17	SLC22A31	solute carrier family 22 member 31
230629_PM_s_at	230629_PM_s_at	0.951164792041148	0.146373059167151	-148766632193127	-460239369555986	-0.109333333333334	EP400	E1A binding protein p400
222042_PM_x_at	222042_PM_x_at	0.951164792041148	0.146400969282117	-148756007084224	-460252151555096	-0.149333333333333	MEX3D	mex-3 RNA binding family member D
1557875_PM_at	1557875_PM_at	0.951164792041148	0.146418742187209	-148749241957208	-460260289592579	-0.137333333333334	CASC17	cancer susceptibility candidate 17 (non-protein coding)
230295_PM_at	230295_PM_at	0.951164792041148	0.146436503189168	148742482017552	-460268421074516	178	CAPN15	calpain 15
220575_PM_at	220575_PM_at	0.951164792041148	0.146450054860458	-148737324614718	-460274624664561	-302	FAM106A	family with sequence similarity 106 member A
209316_PM_s_at	209316_PM_s_at	0.951164792041148	0.146455681959442	148735183203904	-46027720040997	0.145333333333334	HBS1L	HBS1 like translational GTPase
202013_PM_s_at	202013_PM_s_at	0.951164792041148	0.14646589487847	14873129681256	-460281874983148	0.123333333333334	EXT2	exostosin glycosyltransferase 2
213602_PM_s_at	213602_PM_s_at	0.951164792041148	0.146484862313917	-14872407958108	-460290555632888	-0.181999999999999
211858_PM_x_at	211858_PM_x_at	0.951164792041148	0.146494849721845	148720279608543	-460295125970986	0.0966666666666693	GNAS	GNAS complex locus
1559506_PM_x_at	1559506_PM_x_at	0.951180192761304	0.146547303101339	148700325741047	-460319123435341	0.126666666666667	MIR137HG	MIR137 host gene
227149_PM_at	227149_PM_at	0.951180192761304	0.146576736454088	-148689131459112	-460332585004722	-196	TNRC6C	trinucleotide repeat containing 6C
227873_PM_at	227873_PM_at	0.951180192761304	0.146588188317748	148684776498787	-460337821784077	0.118000000000002	TXNDC15	thioredoxin domain containing 15
209429_PM_x_at	209429_PM_x_at	0.951180192761304	0.146588545137377	148684640810371	-460337984945411	0.111999999999999	EIF2B4	eukaryotic translation initiation factor 2B subunit delta
223557_PM_s_at	223557_PM_s_at	0.951180192761304	0.146590664771096	-148683834779047	-460338954171782	-0.155333333333334	TMEFF2	transmembrane protein with EGF like and two follistatin like domains 2
205088_PM_at	205088_PM_at	0.951180192761304	0.146610383189975	-148676336919449	-460347969888455	-0.187333333333334	MAMLD1	mastermind like domain containing 1
202532_PM_s_at	202532_PM_s_at	0.951180192761304	0.146618911555311	148673094288426	-460351868833344	0.209333333333334	DHFR	dihydrofolate reductase
1557798_PM_at	1557798_PM_at	0.951183409202253	0.146636791677255	-148666296448752	-460360042331417	-0.113999999999999	CNPY2	canopy FGF signaling regulator 2
205718_PM_at	205718_PM_at	0.951212849383845	0.146669751059759	148653767366252	-46037510605097	0.19866666666667	ITGB7	integrin subunit beta 7
206993_PM_at	206993_PM_at	0.951212849383845	0.146699362193323	148642512998259	-460388636257051	0.150000000000001	ATP5S	ATP synthase, H+ transporting, mitochondrial Fo complex subunit s (factor B)
220370_PM_s_at	220370_PM_s_at	0.951212849383845	0.146716449481076	-148636019422657	-460396442554065	-0.173333333333335	USP36	ubiquitin specific peptidase 36
238879_PM_at	238879_PM_at	0.951212849383845	0.146725762169713	148632480634321	-460400696610502	0.120666666666667	DCUN1D1	defective in cullin neddylation 1 domain containing 1
235886_PM_at	235886_PM_at	0.951212849383845	0.146728254570038	148631533561607	-460401835093083	0.21	LOC100505666	uncharacterized LOC100505666
244481_PM_at	244481_PM_at	0.951217870747591	0.146749082538653	-148623619766032	-460411348078779	-0.149333333333333	SLC25A24	solute carrier family 25 member 24
243022_PM_at	243022_PM_at	0.951217870747591	0.146831647235696	-148592257320548	-460449043877555	-132
223746_PM_at	223746_PM_at	0.951217870747591	0.146837349991333	-148590091632842	-460451646655033	-0.139999999999999	STK4	serine/threonine kinase 4
216979_PM_at	216979_PM_at	0.951217870747591	0.146839260040824	-1485893662844	-460452518389634	-0.596666666666663	NR4A3	nuclear receptor subfamily 4 group A member 3
232278_PM_s_at	232278_PM_s_at	0.951217870747591	0.146844316279524	148587446195273	-460454825963918	0.18	DEPDC1	DEP domain containing 1
244180_PM_at	244180_PM_at	0.951217870747591	0.146845558160547	148586974603348	-460455392721943	0.189333333333333	ZNF793	zinc finger protein 793
204289_PM_at	204289_PM_at	0.951217870747591	0.146875858545342	148575469323136	-460469219263935	0.19	ALDH6A1	aldehyde dehydrogenase 6 family member A1
216217_PM_at	216217_PM_at	0.951217870747591	0.146881850429551	-148573194385264	-460471953076432	-0.184666666666668	PLCL2	phospholipase C like 2
1570430_PM_at	1570430_PM_at	0.951217870747591	0.146901164809127	-148565861802699	-460480764461047	-0.178666666666666
1562637_PM_at	1562637_PM_at	0.951217870747591	0.146920172179902	148558646527014	-460489434518471	0.124666666666667	SAMD12	sterile alpha motif domain containing 12
1561979_PM_at	1561979_PM_at	0.951217870747591	0.146934175673801	14855333122118	-460495821294204	0.119999999999998
223471_PM_at	223471_PM_at	0.951217870747591	0.146949188924958	148547633091915	-460502667847005	0.135333333333333	RAB3IP	RAB3A interacting protein
234938_PM_at	234938_PM_at	0.951217870747591	0.146959559765586	148543697215069	-460507396845137	0.117333333333333	BACH1	BTB domain and CNC homolog 1
239029_PM_at	239029_PM_at	0.951217870747591	0.146996042731517	148529853192421	-460524029736573	0.152666666666667	TMCC1	transmembrane and coiled-coil domain family 1
227948_PM_at	227948_PM_at	0.951217870747591	0.147004181879365	-148526765042558	-460527739811547	-0.199333333333335	FGD4	FYVE, RhoGEF and PH domain containing 4
1561034_PM_at	1561034_PM_at	0.951217870747591	0.147022871858473	-148519674221169	-460536258410229	-0.115333333333333
206835_PM_at	206835_PM_at	0.951217870747591	0.147077014453631	-148499137043446	-460560928906484	-0.127333333333333	STATH	statherin
217612_PM_at	217612_PM_at	0.951217870747591	0.147079242882172	-148498291893391	-460561944089291	-0.242000000000001	TIMM50	translocase of inner mitochondrial membrane 50
244721_PM_at	244721_PM_at	0.951217870747591	0.147084181589077	148496418884232	-460564193904959	0.204666666666668	TP53INP1	tumor protein p53 inducible nuclear protein 1
238721_PM_at	238721_PM_at	0.951217870747591	0.147089623673589	-148494355026905	-460566672935014	-0.141333333333333	MDH1B	malate dehydrogenase 1B
221240_PM_s_at	221240_PM_s_at	0.951217870747591	0.147094113212014	-148492652459341	-460568717974856	-0.163333333333334	B3GNT4	UDP-GlcNAc:betaGal beta-1,3-N-acetylglucosaminyltransferase 4
223377_PM_x_at	223377_PM_x_at	0.951279480961322	0.147170402675011	148463727559861	-460603458072358	436	CISH	cytokine inducible SH2 containing protein
206878_PM_at	206878_PM_at	0.951279480961322	0.147178276945471	-148460742738894	-460607042646866	-0.121333333333333	DAO	D-amino acid oxidase
1558859_PM_at	1558859_PM_at	0.951279480961322	0.147191660946766	14845566969238	-460613134902325	0.223333333333333
217625_PM_x_at	217625_PM_x_at	0.951279480961322	0.147205991497749	-148450238276439	-46061965732898	-0.166666666666667
218266_PM_s_at	218266_PM_s_at	0.951279480961322	0.14720836224104	-148449339782814	-460620736283739	-0.186000000000001	NCS1	neuronal calcium sensor 1
244538_PM_at	244538_PM_at	0.951279480961322	0.147210752222782	-148448434009677	-460621823974446	-0.169333333333334	KCTD19	potassium channel tetramerization domain containing 19
203332_PM_s_at	203332_PM_s_at	0.951279480961322	0.147244224217956	-148435749778459	-460637055140618	-0.0859999999999985	INPP5D	inositol polyphosphate-5-phosphatase D
225692_PM_at	225692_PM_at	0.951279480961322	0.14724883920637	148434001106926	-460639154850138	0.097999999999999	CAMTA1	calmodulin binding transcription activator 1
1555579_PM_s_at	1555579_PM_s_at	0.951279480961322	0.147296317977205	-148416013405846	-460660752275538	-0.308666666666668	PTPRM	protein tyrosine phosphatase, receptor type M
238137_PM_at	238137_PM_at	0.951279480961322	0.147308183312133	-148411518855753	-460666148431046	-0.188000000000001
222506_PM_at	222506_PM_at	0.951279480961322	0.147318650781562	148407554052898	-460670908456327	182	LMBR1	limb development membrane protein 1
235332_PM_at	235332_PM_at	0.951279480961322	0.147326744749829	-148404488424474	-46067458888488	-0.198666666666667	NUTM2B///NUTM2D///NUTM2A///NUTM2E	NUT family member 2B///NUT family member 2D///NUT family member 2A///NUT family member 2E
1553743_PM_at	1553743_PM_at	0.951279480961322	0.147334655540924	148401492305408	-460678185801504	0.161333333333334	METTL21A	methyltransferase like 21A
1564520_PM_s_at	1564520_PM_s_at	0.951279480961322	0.147350737369702	148395401898504	-460685497297682	0.155333333333332	PRMT5	protein arginine methyltransferase 5
226349_PM_at	226349_PM_at	0.951279480961322	0.147364431702973	148390216087587	-460691722629924	154	C12orf45	chromosome 12 open reading frame 45
213670_PM_x_at	213670_PM_x_at	0.951280223877331	0.147390194341691	148380461259141	-4607034323583	116	NSUN5P1	NOP2/Sun RNA methyltransferase family member 5 pseudogene 1
203074_PM_at	203074_PM_at	0.951280223877331	0.147399318980755	148377006610493	-460707579172338	0.300000000000001	ANXA8L1///ANXA8	annexin A8-like 1///annexin A8
1569415_PM_at	1569415_PM_at	0.951503876246564	0.147464750032997	-148352238990203	-460737306760844	-0.169333333333334
227611_PM_at	227611_PM_at	0.951503876246564	0.14748166447546	148345837794678	-460744989171694	0.136000000000002	TARSL2	threonyl-tRNA synthetase like 2
201775_PM_s_at	201775_PM_s_at	0.951503876246564	0.147486144100285	-148344142598905	-460747023617731	-146	EFCAB14	EF-hand calcium binding domain 14
229609_PM_at	229609_PM_at	0.951683811889086	0.147531428172224	-14832700834836	-460767585737534	-0.209333333333331	NUTM2A-AS1	NUTM2A antisense RNA 1
244331_PM_at	244331_PM_at	0.951756360132693	0.147562459723684	14831526928853	-460781672136505	0.176000000000001
231479_PM_at	231479_PM_at	0.951756360132693	0.147577464303496	148309593849034	-460788482093817	0.115333333333334	TTC33	tetratricopeptide repeat domain 33
207522_PM_s_at	207522_PM_s_at	0.951910067709323	0.147641165506886	148285504186309	-460817384791781	0.133333333333336	ATP2A3	ATPase sarcoplasmic/endoplasmic reticulum Ca2+ transporting 3
1563646_PM_a_at	1563646_PM_a_at	0.951910067709323	0.147671006184851	-148274222298759	-460830919384367	-0.145333333333333	TMEM67	transmembrane protein 67
238668_PM_at	238668_PM_at	0.951910067709323	0.147688836647653	-148267481992137	-460839005138442	-0.0893333333333342
229484_PM_at	229484_PM_at	0.951910067709323	0.147751123051531	-148243941467533	-460867242175667	-0.249333333333334	PPM1J	protein phosphatase, Mg2+/Mn2+ dependent 1J
216462_PM_at	216462_PM_at	0.951910067709323	0.147759506980451	148240773451097	-460871041942919	116
216054_PM_x_at	216054_PM_x_at	0.951910067709323	0.147789996208996	-148229253765939	-460884858244321	-0.418666666666665	MYL4	myosin light chain 4
1569955_PM_at	1569955_PM_at	0.951910067709323	0.147805752481851	148223301348935	-460891997002513	0.251333333333332	LOC101928893	uncharacterized LOC101928893
206459_PM_s_at	206459_PM_s_at	0.951910067709323	0.147821895917062	148217203195479	-460899310289048	0.116000000000001	WNT2B	Wnt family member 2B
243412_PM_at	243412_PM_at	0.951910067709323	0.147847767903371	148207431209561	-460911028928948	0.165333333333333	LOC731852	hypothetical LOC731852
212572_PM_at	212572_PM_at	0.951910067709323	0.147871428543634	148198495657262	-460921743933514	0.0999999999999988	STK38L	serine/threonine kinase 38 like
201192_PM_s_at	201192_PM_s_at	0.951910067709323	0.147881673509014	148194626952355	-460926382892521	0.123999999999997	PITPNA	phosphatidylinositol transfer protein alpha
234659_PM_at	234659_PM_at	0.951910067709323	0.147903390341842	-148186426947953	-460936215165036	-0.127999999999999
230841_PM_at	230841_PM_at	0.951910067709323	0.147926049639705	-14817787210639	-460946472412076	-148
202229_PM_s_at	202229_PM_s_at	0.951910067709323	0.147934013934145	-148174865497772	-460950077212843	-0.15	CHERP	calcium homeostasis endoplasmic reticulum protein
1563042_PM_at	1563042_PM_at	0.951910067709323	0.147946293902582	-14817022992834	-460955634948548	-0.113333333333333	LOC338694	uncharacterized LOC338694
219066_PM_at	219066_PM_at	0.951910067709323	0.147953520775841	148167501997258	-460958905484848	0.148666666666666	PPCDC	phosphopantothenoylcysteine decarboxylase
213546_PM_at	213546_PM_at	0.951910067709323	0.147968926133754	-148161687285374	-460965876613264	-0.119333333333332	DKFZP586I1420	uncharacterized protein DKFZp586I1420
226328_PM_at	226328_PM_at	0.951910067709323	0.147986800205699	-148154941370195	-460973963847636	-0.174000000000001	KLF16	Kruppel like factor 16
222121_PM_at	222121_PM_at	0.951910067709323	0.147998720837545	-148150442725355	-460979356802418	-0.151333333333334	ARHGEF26	Rho guanine nucleotide exchange factor 26
229850_PM_at	229850_PM_at	0.951910067709323	0.1480029808438	148148835141283	-460981283932889	222	KDSR	3-ketodihydrosphingosine reductase
242006_PM_at	242006_PM_at	0.951910067709323	0.148004144272181	-148148396108701	-460981810230759	-0.148666666666666	LCA5	LCA5, lebercilin
244455_PM_at	244455_PM_at	0.951910067709323	0.148021884144692	-148141702113019	-460989834608321	-0.131333333333334	KCNT2	potassium sodium-activated channel subfamily T member 2
204480_PM_s_at	204480_PM_s_at	0.951910067709323	0.148037459517696	14813582540208	-460996879016484	0.134666666666669	C9orf16	chromosome 9 open reading frame 16
242489_PM_at	242489_PM_at	0.951910067709323	0.148071446830572	-14812300343658	-461012247866232	-146	LOC646778	uncharacterized LOC646778
201814_PM_at	201814_PM_at	0.951910067709323	0.148072080633077	-148122764352231	-461012534430176	-0.0826666666666664	TBC1D5	TBC1 domain family member 5
234701_PM_at	234701_PM_at	0.951910067709323	0.148101589439669	-148111633881878	-461025874855432	-0.115333333333329	ANKRD11	ankyrin repeat domain 11
AFFX-HUMISGF3A/M97935_5_at	AFFX-HUMISGF3A/M97935_5_at	0.951910067709323	0.148105494185325	-148110161177875	-461027639900645	-0.249333333333334	STAT1	signal transducer and activator of transcription 1
228045_PM_at	228045_PM_at	0.951910067709323	0.148110876234782	148108131348561	-461030072639545	0.190666666666663
1563458_PM_at	1563458_PM_at	0.951910067709323	0.148118795942549	-148105144553616	-461033652244511	-134	PARVA	parvin alpha
1552384_PM_a_at	1552384_PM_a_at	0.951910067709323	0.148151360179447	-148092864797813	-461048368600901	-0.151333333333333	FAM71A	family with sequence similarity 71 member A
38241_PM_at	38241_PM_at	0.951910067709323	0.148191223778777	-148077835437272	-461066378730985	-0.137333333333334	BTN3A3	butyrophilin subfamily 3 member A3
202511_PM_s_at	202511_PM_s_at	0.951910067709323	0.148192993137864	148077168428999	-46106717799065	0.0946666666666642	ATG5	autophagy related 5
1555289_PM_at	1555289_PM_at	0.951910067709323	0.148206201435718	-148072189401137	-461073144140505	-0.152666666666666	SEC16B	SEC16 homolog B, endoplasmic reticulum export factor
203973_PM_s_at	203973_PM_s_at	0.951910067709323	0.148214388360859	-148069103418541	-461076841851509	-0.201333333333331	CEBPD	CCAAT/enhancer binding protein delta
235519_PM_at	235519_PM_at	0.951910067709323	0.148220773857355	148066696561676	-461079725769279	0.121333333333332	FOXK1	forkhead box K1
1558971_PM_at	1558971_PM_at	0.951910067709323	0.148267752593009	-14804899162191	-46110093875771	-206	THEMIS	thymocyte selection associated
1553485_PM_at	1553485_PM_at	0.951910067709323	0.148310305196821	148032958632903	-461120146645287	0.204666666666666	CCDC140	coiled-coil domain containing 140
212440_PM_at	212440_PM_at	0.951910067709323	0.148322567037066	148028339293451	-461125680389701	0.0860000000000003	SNRNP27	small nuclear ribonucleoprotein U4/U6.U5 subunit 27
233171_PM_at	233171_PM_at	0.951910067709323	0.148327638888224	-148026428690485	-461127969156156	-0.14	GRIN3A	glutamate ionotropic receptor NMDA type subunit 3A
207396_PM_s_at	207396_PM_s_at	0.951910067709323	0.148330598261182	148025313897431	-461129304587278	0.188666666666668	ALG3	ALG3, alpha-1,3- mannosyltransferase
208653_PM_s_at	208653_PM_s_at	0.951910067709323	0.148331838946283	148024846537788	-461129864443441	0.190000000000002	CD164	CD164 molecule
221434_PM_s_at	221434_PM_s_at	0.951910067709323	0.148347527554188	148018936990002	-461136943436862	0.0919999999999987	SLIRP	SRA stem-loop interacting RNA binding protein
230562_PM_at	230562_PM_at	0.951910067709323	0.148349394998764	-148018233598644	-461137786006871	-0.136666666666668
225143_PM_at	225143_PM_at	0.952029738324799	0.148385444730584	148004656499014	-461154048909685	0.212000000000003	SFXN4	sideroflexin 4
233394_PM_at	233394_PM_at	0.952061572104388	0.148414320797935	-147993783055554	-461167072403287	-136	NFIB	nuclear factor I B
1552790_PM_a_at	1552790_PM_a_at	0.952061572104388	0.148425207165319	147989684172205	-461171981563233	0.18066666666667	SEC62	SEC62 homolog, preprotein translocation factor
241766_PM_at	241766_PM_at	0.952090660027506	0.148447142843729	147981425784257	-461181872135154	0.153333333333332
207950_PM_s_at	207950_PM_s_at	0.952209483084624	0.148518521429213	-147954559777939	-461214044662549	-0.199999999999998	ANK3	ankyrin 3, node of Ranvier (ankyrin G)
229821_PM_at	229821_PM_at	0.952209483084624	0.148551920291617	-147941992406381	-461229092602566	-0.185333333333335
213685_PM_at	213685_PM_at	0.952209483084624	0.148585806682195	147929243893607	-461244356321316	0.185333333333332	TCEB3-AS1	TCEB3 antisense RNA 1
219252_PM_s_at	219252_PM_s_at	0.952209483084624	0.148590744128199	147927386554328	-461246580008775	0.148000000000001	GEMIN8	gem nuclear organelle associated protein 8
1559948_PM_at	1559948_PM_at	0.952209483084624	0.148601181242533	-147923460544544	-461251280320094	-0.213333333333333	LOC101927253	uncharacterized LOC101927253
202208_PM_s_at	202208_PM_s_at	0.952209483084624	0.148614399225202	-147918488803467	-461257232452492	-0.164666666666667	ARL4C	ADP ribosylation factor like GTPase 4C
209638_PM_x_at	209638_PM_x_at	0.952209483084624	0.148617137545074	-147917458870691	-461258465459166	-0.200666666666668	RGS12	regulator of G-protein signaling 12
225165_PM_at	225165_PM_at	0.952209483084624	0.148653710276637	-147903704642583	-461274930932354	-0.118666666666666	PPP1R1B	protein phosphatase 1 regulatory inhibitor subunit 1B
209008_PM_x_at	209008_PM_x_at	0.952209483084624	0.148654138144969	-147903543746382	-461275123536805	-0.143333333333333	KRT8	keratin 8
205031_PM_at	205031_PM_at	0.952209483084624	0.148657881339374	-147902136166136	-46127680850506	-0.144666666666668	EFNB3	ephrin B3
237334_PM_at	237334_PM_at	0.952209483084624	0.14867630155676	147895209892055	-461285099521423	0.187333333333333
209550_PM_at	209550_PM_at	0.952209483084624	0.148690745956488	-147889779063664	-46129160019962	-204	NDN	necdin, MAGE family member
1562899_PM_at	1562899_PM_at	0.952209483084624	0.148698680024697	-147886796179375	-461295170612437	-142
1563614_PM_at	1563614_PM_at	0.952209483084624	0.148710913142805	147882197277718	-461300675223406	122	MTBP	MDM2 binding protein
215481_PM_s_at	215481_PM_s_at	0.952209483084624	0.148726715570523	147876256981951	-461307785186502	0.146666666666667	PEX5	peroxisomal biogenesis factor 5
237379_PM_at	237379_PM_at	0.952439594261544	0.148796128509069	-147850169910485	-461339006012896	-224	PHRF1	PHD and ring finger domains 1
226980_PM_at	226980_PM_at	0.952439594261544	0.148799927752407	147848742342961	-461340714379906	184	DEPDC1B	DEP domain containing 1B
209408_PM_at	209408_PM_at	0.952439594261544	0.148825980575899	147838953766098	-461352427969053	0.370666666666667	KIF2C	kinesin family member 2C
1562724_PM_at	1562724_PM_at	0.952439594261544	0.148832286044708	-147836584878626	-461355262620042	-0.148666666666667	LOC286114	uncharacterized LOC286114
216573_PM_at	216573_PM_at	0.952575269896011	0.148883739878821	147817257297806	-461378388880459	0.271333333333334	LOC100290557///IGLV1-44	similar to hCG91935///immunoglobulin lambda variable 1-44
241098_PM_at	241098_PM_at	0.952575269896011	0.148898689435622	-147811642802534	-461385106374735	-0.277999999999999	CLEC7A	C-type lectin domain family 7 member A
244376_PM_at	244376_PM_at	0.952575269896011	0.148938021416292	147796873329298	-461402776351729	0.194666666666667
221365_PM_at	221365_PM_at	0.952575269896011	0.148946904358866	147793538144502	-461406766307992	0.120666666666667	MLNR	motilin receptor
214376_PM_at	214376_PM_at	0.952575269896011	0.148947162256309	-147793441316841	-461406882143942	-0.163333333333333	MAPK10	mitogen-activated protein kinase 10
228628_PM_at	228628_PM_at	0.952575269896011	0.148957945887422	-147789392719603	-461411725465313	-0.133333333333336	SRGAP2C	SLIT-ROBO Rho GTPase activating protein 2C
1566484_PM_at	1566484_PM_at	0.952899742008348	0.149040370551918	147758455002961	-461448732391079	0.112666666666666
203455_PM_s_at	203455_PM_s_at	0.952899742008348	0.149048085155795	-147755560061339	-461452194909117	-0.10933333333333	SAT1	spermidine/spermine N1-acetyltransferase 1
241731_PM_x_at	241731_PM_x_at	0.952899742008348	0.14906093195375	-1477507395051	-461457960445155	-142	ZNF440	zinc finger protein 440
1563114_PM_at	1563114_PM_at	0.953041837252511	0.149154231098678	-147715740436781	-461499815601528	-162	RNF17	ring finger protein 17
203095_PM_at	203095_PM_at	0.953041837252511	0.149155472701134	147715274795516	-4615003724017	0.114000000000001	MTIF2	mitochondrial translational initiation factor 2
1569218_PM_at	1569218_PM_at	0.953041837252511	0.149157871857797	147714375042578	-46150144829563	0.147999999999999	PKIA-AS1	PKIA antisense RNA 1
244739_PM_at	244739_PM_at	0.953041837252511	0.149187163870546	-147703390624696	-46151458263666	-0.162666666666666	RDX	radixin
230837_PM_at	230837_PM_at	0.953041837252511	0.149213727506215	147693430828836	-461526491089572	0.219333333333335	LOC100132057	phosphodiesterase 4D interacting protein pseudogene
216546_PM_s_at	216546_PM_s_at	0.953041837252511	0.149222652311748	-147690084871114	-461530491537519	-0.136666666666668	CHI3L1	chitinase 3 like 1
241587_PM_at	241587_PM_at	0.953041837252511	0.149241438965703	147683042175325	-461538911575292	0.114666666666666	NAALADL2-AS3	NAALADL2 antisense RNA 3
201170_PM_s_at	201170_PM_s_at	0.953041837252511	0.149243853255584	-147682137163448	-461539993555694	-0.199333333333334	BHLHE40	basic helix-loop-helix family member e40
235831_PM_at	235831_PM_at	0.953041837252511	0.149262407139328	-147675182512454	-461548307949125	-124
231678_PM_s_at	231678_PM_s_at	0.953041837252511	0.14926384534412	-147674643451321	-461548952391108	-0.0973333333333339	ADH4	alcohol dehydrogenase 4 (class II), pi polypeptide
222616_PM_s_at	222616_PM_s_at	0.953041837252511	0.149278253778971	147669243178608	-461555408249977	0.113333333333337	USP16	ubiquitin specific peptidase 16
244179_PM_x_at	244179_PM_x_at	0.953041837252511	0.149297577490543	-147662001316366	-461564065355149	-0.180666666666667	GGT2	gamma-glutamyltransferase 2
228069_PM_at	228069_PM_at	0.953041837252511	0.149310245538174	147657254174034	-461569740012032	176	MTFR2	mitochondrial fission regulator 2
240887_PM_at	240887_PM_at	0.953041837252511	0.149327015823189	-147650970280311	-461577251436579	-0.135333333333334	LOC100506470	uncharacterized LOC100506470
238340_PM_at	238340_PM_at	0.95309757167433	0.149366909608682	-147636024181086	-461595116091478	-0.148000000000001	DCAF8	DDB1 and CUL4 associated factor 8
214049_PM_x_at	214049_PM_x_at	0.95309757167433	0.149370587171843	-147634646552384	-461596762654719	-0.142666666666665	CD7	CD7 molecule
216254_PM_at	216254_PM_at	0.953333889266366	0.149425046775991	-147614248952631	-461621140645035	-0.206000000000001	PARVB	parvin beta
209536_PM_s_at	209536_PM_s_at	0.953470549273282	0.149474029837138	14759590763584	-461643058628635	0.111999999999997	EHD4	EH domain containing 4
1553732_PM_s_at	1553732_PM_s_at	0.953470549273282	0.149491090328966	-147589520597149	-461650690631244	-164	CEP89	centrosomal protein 89
205298_PM_s_at	205298_PM_s_at	0.953470549273282	0.149510586565088	147582222386546	-461659411065841	0.151333333333336	BTN2A2	butyrophilin subfamily 2 member A2
237510_PM_at	237510_PM_at	0.953470549273282	0.149521960717188	147577964943375	-46166449799924	0.258666666666667	MYNN	myoneurin
244811_PM_at	244811_PM_at	0.953470549273282	0.149544963706117	147569355516306	-461674784442771	0.145999999999998	PHIP	pleckstrin homology domain interacting protein
236853_PM_at	236853_PM_at	0.953470549273282	0.149551023555941	147567087646294	-461677493982104	0.136000000000002	TEX29	testis expressed 29
223461_PM_at	223461_PM_at	0.953471050982309	0.14957210813992	147559197412408	-461686920567148	0.188666666666665	TBC1D7	TBC1 domain family member 7
241057_PM_x_at	241057_PM_x_at	0.953471050982309	0.149585954521286	-147554016328166	-461693110254456	-0.116000000000001
1555205_PM_at	1555205_PM_at	0.95363466154626	0.149640038647001	147533782619902	-461717281083094	154
239110_PM_s_at	239110_PM_s_at	0.95363466154626	0.149646480929109	-147531372851518	-461720159560626	-0.223333333333332
232423_PM_at	232423_PM_at	0.953671990783362	0.149692913818005	-147514006841676	-461740902136108	-0.27066666666667	ARSD	arylsulfatase D
208723_PM_at	208723_PM_at	0.953671990783362	0.149695003620939	147513225351555	-461741835526384	0.101333333333332	USP11	ubiquitin specific peptidase 11
1563247_PM_at	1563247_PM_at	0.953671990783362	0.149712417604476	-147506713661658	-461749612744943	-0.182666666666667	LOC101927526	uncharacterized LOC101927526
228230_PM_at	228230_PM_at	0.953671990783362	0.149754901567651	-147490829976195	-461768582147892	-0.202666666666667	HELZ2	helicase with zinc finger 2
240385_PM_at	240385_PM_at	0.953671990783362	0.149764233571399	147487341456363	-461772748147028	0.129333333333334
218500_PM_at	218500_PM_at	0.953671990783362	0.149779676945712	147481568745254	-461779641747915	0.176666666666665	THEM6	thioesterase superfamily member 6
211923_PM_s_at	211923_PM_s_at	0.953671990783362	0.149793089273051	-147476555621946	-461785628084198	-0.111333333333334	ZNF471	zinc finger protein 471
1555961_PM_a_at	1555961_PM_a_at	0.953671990783362	0.149793966638439	147476227701716	-461786019658518	0.0860000000000003	HINT1	histidine triad nucleotide binding protein 1
229466_PM_at	229466_PM_at	0.953671990783362	0.149847864657504	-147456085953486	-461810069784966	-0.145333333333333	TRIM66	tripartite motif containing 66
224247_PM_s_at	224247_PM_s_at	0.953671990783362	0.149870208621442	147447737684884	-461820037158026	0.119333333333332	MRPS10	mitochondrial ribosomal protein S10
218351_PM_at	218351_PM_at	0.953671990783362	0.149873439857667	14744653049571	-461821478435466	0.0866666666666713	COMMD8	COMM domain containing 8
231709_PM_x_at	231709_PM_x_at	0.953671990783362	0.149877278649975	-147445096350704	-461823190665038	-0.127333333333333
1562611_PM_at	1562611_PM_at	0.953671990783362	0.14987892623131	147444480835238	-461823925526234	0.244666666666666
219044_PM_at	219044_PM_at	0.953783393391397	0.149913866090944	-147431429018401	-461839507414646	-0.184666666666667	THNSL2	threonine synthase like 2
240634_PM_x_at	240634_PM_x_at	0.953909608547087	0.149990981778371	147402630969876	-461873883738041	0.215333333333334
203130_PM_s_at	203130_PM_s_at	0.953909608547087	0.150012067332801	147394758846301	-461883279717079	0.172666666666666	KIF5C	kinesin family member 5C
243214_PM_at	243214_PM_at	0.953909608547087	0.150017399117007	-147392768407029	-46188565538992	-0.158666666666667	ZBTB46	zinc finger and BTB domain containing 46
230564_PM_at	230564_PM_at	0.953909608547087	0.150019484225368	-147391990018491	-461886584421853	-0.192666666666666	SIPA1L3	signal induced proliferation associated 1 like 3
209010_PM_s_at	209010_PM_s_at	0.953909608547087	0.150020875108246	-14739147079498	-461887204129597	-206	TRIO	trio Rho guanine nucleotide exchange factor
234865_PM_at	234865_PM_at	0.954164101129699	0.150078337829155	147370023030989	-461912801001545	0.168666666666666	LOC100293705	similar to hCG2043257
221065_PM_s_at	221065_PM_s_at	0.954199862412957	0.150116707315008	-147355705399165	-46192988663005	-0.155333333333334	CHST8	carbohydrate sulfotransferase 8
219344_PM_at	219344_PM_at	0.954199862412957	0.150124523677058	147352789069762	-461933366592907	0.165333333333335	SLC29A3	solute carrier family 29 member 3
1560149_PM_at	1560149_PM_at	0.954199862412957	0.150136281010932	-147348402569351	-461938600752915	-0.137333333333334	SLC29A2	solute carrier family 29 member 2
243472_PM_at	243472_PM_at	0.954418881628352	0.150196874378346	-147325800357241	-46196556856552	-0.166666666666666
220175_PM_s_at	220175_PM_s_at	0.954418881628352	0.150233506246619	147312139662342	-461981866096566	0.107999999999998	CBWD7///CBWD6///CBWD3///CBWD5///CBWD2///CBWD1	COBW domain containing 7///COBW domain containing 6///COBW domain containing 3///COBW domain containing 5///COBW domain containing 2///COBW domain containing 1
233155_PM_at	233155_PM_at	0.954418881628352	0.15026222586655	-147301431447831	-461994640344443	-0.109333333333334	UPP2	uridine phosphorylase 2
222746_PM_s_at	222746_PM_s_at	0.954418881628352	0.150273367179945	-147297277808197	-461999595169636	-0.140666666666667	BSPRY	B-box and SPRY domain containing
212760_PM_at	212760_PM_at	0.954418881628352	0.150308566144682	-147284156748652	-462015246333121	-0.0953333333333326	UBR2	ubiquitin protein ligase E3 component n-recognin 2
238914_PM_at	238914_PM_at	0.954418881628352	0.150315888213326	-147281427621243	-462018501561989	-0.178666666666667	DCC	DCC netrin 1 receptor
236533_PM_at	236533_PM_at	0.954418881628352	0.150318603344801	-147280415647337	-462019708603788	-0.177333333333336	ASAP1	ArfGAP with SH3 domain, ankyrin repeat and PH domain 1
243327_PM_at	243327_PM_at	0.954418881628352	0.150323581190096	-147278560360852	-462021921496494	-0.147333333333334
239282_PM_at	239282_PM_at	0.954418881628352	0.150337650426473	-147273316898341	-462028175506671	-0.141333333333334	CEP83	centrosomal protein 83
212623_PM_at	212623_PM_at	0.954418881628352	0.150345176656397	147270512109032	-462031520771472	0.128666666666665	TMEM41B	transmembrane protein 41B
242125_PM_at	242125_PM_at	0.954526323853238	0.150395750062026	-147251667894467	-462053994802179	-0.126000000000003
244011_PM_at	244011_PM_at	0.954526323853238	0.150418456362247	147243208917849	-462064082365753	0.141999999999999	PPM1K	protein phosphatase, Mg2+/Mn2+ dependent 1K
205199_PM_at	205199_PM_at	0.954526323853238	0.150420325706564	-147242512560033	-462064912769605	-0.118666666666666	CA9	carbonic anhydrase 9
238781_PM_at	238781_PM_at	0.954526323853238	0.150454268608764	-147229869537937	-462079988937151	-136	SREK1	splicing regulatory glutamic acid and lysine rich protein 1
1559624_PM_at	1559624_PM_at	0.954526323853238	0.150455130137207	-14722954866619	-46208037154614	-0.115333333333334	STK32A	serine/threonine kinase 32A
31861_PM_at	31861_PM_at	0.954526323853238	0.150480029935199	147220275500217	-462091428604623	0.137999999999996	IGHMBP2	immunoglobulin mu binding protein 2
225296_PM_at	225296_PM_at	0.954526323853238	0.150484219492973	-147218715348209	-462093288826757	-0.127999999999997	ZNF317	zinc finger protein 317
1562961_PM_at	1562961_PM_at	0.954581168643937	0.150510312380357	147208999381355	-46210487312359	0.225333333333334
1558600_PM_a_at	1558600_PM_a_at	0.954943079234368	0.150584828431584	-147181259922919	-462137943133372	-0.159333333333333
1565738_PM_at	1565738_PM_at	0.955054461854134	0.150619847415504	147168227483451	-462153478108316	0.151333333333333	SCTR	secretin receptor
227227_PM_at	227227_PM_at	0.955220977313997	0.150663566375213	147151960707696	-462172866835621	0.180000000000002
225170_PM_at	225170_PM_at	0.955244330257287	0.15068470829664	14714409565621	-462182240705052	0.153333333333332	WDR5	WD repeat domain 5
223027_PM_at	223027_PM_at	0.955287031246906	0.1507137811042	-147133281655557	-462195128544479	-0.160000000000002	SNX9	sorting nexin 9
226612_PM_at	226612_PM_at	0.955287031246906	0.150753814252761	147118393538317	-462212870481022	162	UBE2QL1	ubiquitin conjugating enzyme E2 Q family like 1
231673_PM_at	231673_PM_at	0.955287031246906	0.150772123599018	-147111585439322	-462220983073869	-132	LOC105376997	uncharacterized LOC105376997
222849_PM_s_at	222849_PM_s_at	0.955287031246906	0.150782034793683	147107900361836	-462225374111694	0.182666666666668	SCRN3	secernin 3
229002_PM_at	229002_PM_at	0.955287031246906	0.150795666781475	-147102832173158	-462231413073226	-308	FAM69B	family with sequence similarity 69 member B
243746_PM_at	243746_PM_at	0.955287031246906	0.150797873106642	147102011925649	-462232390416133	0.231333333333334	IGHMBP2	immunoglobulin mu binding protein 2
1563340_PM_at	1563340_PM_at	0.955287031246906	0.150823734347645	147092398181907	-462243845054847	0.145333333333332
208429_PM_x_at	208429_PM_x_at	0.955287031246906	0.15083961677498	-147086494646932	-462250878714933	-152	HNF4A	hepatocyte nuclear factor 4 alpha
1562939_PM_at	1562939_PM_at	0.955287031246906	0.150848578085959	147083163925604	-462254846936002	0.207333333333334	CARMIL1	capping protein regulator and myosin 1 linker 1
1557520_PM_a_at	1557520_PM_a_at	0.955339968394207	0.150874397640397	-147073568249522	-462266278793323	-0.147333333333333
1564190_PM_x_at	1564190_PM_x_at	0.955401309459355	0.150927538989041	-147053822718661	-462289800721932	-0.257999999999998	ZNF519	zinc finger protein 519
205633_PM_s_at	205633_PM_s_at	0.955401309459355	0.150959357062407	147042002849461	-462303879885775	0.141333333333336	ALAS1	5'-aminolevulinate synthase 1
1553919_PM_at	1553919_PM_at	0.955401309459355	0.150968926231182	-147038448455641	-462308113490347	-0.165333333333331	C9orf62	chromosome 9 open reading frame 62
217210_PM_at	217210_PM_at	0.955401309459355	0.150973341866601	147036808362532	-462310066960049	0.154666666666667
227165_PM_at	227165_PM_at	0.955401309459355	0.15098730383043	147031622741996	-462316243286966	0.220666666666666	SKA3	spindle and kinetochore associated complex subunit 3
201870_PM_at	201870_PM_at	0.955401309459355	0.150988853566573	147031047177226	-462316928801169	0.162666666666667	TOMM34	translocase of outer mitochondrial membrane 34
1562621_PM_at	1562621_PM_at	0.955484339489469	0.151029077219073	14701610994749	-462334718667728	0.170666666666666	LOC101927040	uncharacterized LOC101927040
216371_PM_at	216371_PM_at	0.955484339489469	0.151036901256409	147013204825332	-462338178415641	0.177333333333333
230896_PM_at	230896_PM_at	0.955518717706316	0.151064371481463	147003005880169	-462350324008943	0.273333333333333	BEND4	BEN domain containing 4
1565937_PM_a_at	1565937_PM_a_at	0.955518717706316	0.151078794295235	146997651674702	-462356699869815	0.133333333333333	LMO3	LIM domain only 3
225033_PM_at	225033_PM_at	0.955518717706316	0.151117078749675	-146983441247967	-462373620875116	-0.111333333333334	ST3GAL1	ST3 beta-galactoside alpha-2,3-sialyltransferase 1
1552708_PM_a_at	1552708_PM_a_at	0.955518717706316	0.151123675886302	-146980992812134	-462376536198168	-0.129333333333333	DUSP19	dual specificity phosphatase 19
223683_PM_at	223683_PM_at	0.955518717706316	0.151129841310194	-146978704677511	-462379260614898	-0.176666666666666	ZMYND15	zinc finger MYND-type containing 15
221532_PM_s_at	221532_PM_s_at	0.955518717706316	0.151188499631911	146956938907341	-46240517468093	0.0860000000000056	WDR61	WD repeat domain 61
206484_PM_s_at	206484_PM_s_at	0.955518717706316	0.151194863146535	-146954578064869	-462407985274141	-0.182666666666666	XPNPEP2	X-prolyl aminopeptidase 2
225134_PM_at	225134_PM_at	0.955518717706316	0.151197638765894	-146953548344248	-462409211148896	-0.160000000000002	SPRYD3	SPRY domain containing 3
243103_PM_at	243103_PM_at	0.955518717706316	0.151229479996952	-146941736717037	-462423272277076	-0.227333333333334
221494_PM_x_at	221494_PM_x_at	0.955518717706316	0.151244191006317	146936280280881	-462429767553713	0.0840000000000032	EIF3K	eukaryotic translation initiation factor 3 subunit K
231530_PM_s_at	231530_PM_s_at	0.955518717706316	0.151245166902743	146935918327712	-462430198411148	0.179333333333333	C11orf1	chromosome 11 open reading frame 1
200663_PM_at	200663_PM_at	0.955518717706316	0.151251898273863	-146933421759869	-462433170220611	-0.121333333333334	CD63	CD63 molecule
243452_PM_at	243452_PM_at	0.955667088257107	0.151292850561694	146918235058493	-462451246899903	0.155333333333333	LOC646778	uncharacterized LOC646778
206557_PM_at	206557_PM_at	0.955703788014208	0.15132767823999	-146905322178102	-462466615798554	-172	ZNF702P	zinc finger protein 702, pseudogene
1568488_PM_at	1568488_PM_at	0.955703788014208	0.151347433170324	-146897998796118	-462475331566898	-0.135333333333333
210074_PM_at	210074_PM_at	0.955703788014208	0.151373762608836	-146888239351751	-462486945984804	-0.192666666666666	CTSV	cathepsin V
242470_PM_at	242470_PM_at	0.955703788014208	0.151379927518596	146885954420847	-462489665116062	0.243999999999999	EID2B	EP300 interacting inhibitor of differentiation 2B
241936_PM_x_at	241936_PM_x_at	0.955703788014208	0.151410174549054	-146874744889065	-462503004245304	-206
211754_PM_s_at	211754_PM_s_at	0.955703788014208	0.151418301581301	146871733319811	-462506587806688	0.144000000000002	SLC25A17	solute carrier family 25 member 17
243571_PM_at	243571_PM_at	0.955703788014208	0.151465865075735	146854110678858	-462527556281686	0.113333333333333
243219_PM_x_at	243219_PM_x_at	0.955703788014208	0.151467508168767	146853501979037	-462528280510716	0.201333333333334	MRPL50	mitochondrial ribosomal protein L50
1559600_PM_at	1559600_PM_at	0.955703788014208	0.151485195929128	-14684694970904	-462536076216983	-0.416666666666667
216027_PM_at	216027_PM_at	0.955703788014208	0.151497224013721	146842494362681	-46254137689234	0.147999999999999	TMX4	thioredoxin related transmembrane protein 4
237645_PM_at	237645_PM_at	0.955703788014208	0.151513129038354	-146836603384114	-462548385376033	-116
202586_PM_at	202586_PM_at	0.955703788014208	0.151516116085196	146835497082477	-462549701513684	0.210666666666666	POLR2L	RNA polymerase II subunit L
1566229_PM_a_at	1566229_PM_a_at	0.955703788014208	0.151528188199038	146831026154759	-462555020370985	0.125333333333334
240241_PM_at	240241_PM_at	0.955703788014208	0.151543197748538	-146825467738566	-462561632769845	-0.170000000000001
207596_PM_at	207596_PM_at	0.955789833868787	0.151574310307584	-146813947367067	-462575336942447	-132	SLCO4C1	solute carrier organic anion transporter family member 4C1
239180_PM_at	239180_PM_at	0.95597650174084	0.151635158604771	146791421878321	-462602129699501	0.124666666666667
227966_PM_s_at	227966_PM_s_at	0.95597650174084	0.151730614919336	-146756099320327	-462644136731094	-0.141333333333333	CCDC74B///CCDC74A	coiled-coil domain containing 74B///coiled-coil domain containing 74A
236315_PM_at	236315_PM_at	0.95597650174084	0.151748078152321	-146749639158982	-462651818482176	-214
212273_PM_x_at	212273_PM_x_at	0.95597650174084	0.151789835685368	146734194225334	-46267018281403	0.0906666666666656	GNAS	GNAS complex locus
233834_PM_at	233834_PM_at	0.95597650174084	0.151803417128331	-146729171562111	-462676154503067	-0.161333333333333
206593_PM_s_at	206593_PM_s_at	0.95597650174084	0.151814380266015	146725117456619	-462680974498846	0.186000000000003	MED22	mediator complex subunit 22
204442_PM_x_at	204442_PM_x_at	0.95597650174084	0.151840210155466	146715566633431	-462692329185667	0.225333333333333	LTBP4	latent transforming growth factor beta binding protein 4
234876_PM_at	234876_PM_at	0.95597650174084	0.151879392671687	146701081032266	-46270954947271	0.152666666666667	COX6A1	cytochrome c oxidase subunit 6A1
213988_PM_s_at	213988_PM_s_at	0.95597650174084	0.151881510511103	-146700298161295	-462710480097637	-0.156000000000002	SAT1	spermidine/spermine N1-acetyltransferase 1
201195_PM_s_at	201195_PM_s_at	0.95597650174084	0.151955560998622	146672930457414	-462743010327785	0.329333333333333	SLC7A5	solute carrier family 7 member 5
1555217_PM_at	1555217_PM_at	0.95597650174084	0.151963021486285	-146670173786876	-462746286716424	-0.17	UBE2W	ubiquitin conjugating enzyme E2 W (putative)
242045_PM_at	242045_PM_at	0.95597650174084	0.15196795074854	146668352470166	-462748451379	0.133999999999999	ANKRD18A	ankyrin repeat domain 18A
1561037_PM_a_at	1561037_PM_a_at	0.95597650174084	0.151975746356527	146665472161326	-462751874622776	0.174666666666667	LOC105373113	uncharacterized LOC105373113
205279_PM_s_at	205279_PM_s_at	0.95597650174084	0.151995608392411	-146658134099707	-462760595640228	-0.146666666666667	GLRB	glycine receptor beta
240998_PM_at	240998_PM_at	0.95597650174084	0.152010855825277	-14665250142887	-46276728960945	-0.137999999999999
1563109_PM_at	1563109_PM_at	0.95597650174084	0.152013284785173	146651604169762	-462768355908264	0.155333333333334
219208_PM_at	219208_PM_at	0.95597650174084	0.152022152477536	-146648328536309	-462772248609308	-178	FBXO11	F-box protein 11
228238_PM_at	228238_PM_at	0.95597650174084	0.152057772076812	-146635172559367	-462787882173444	-0.125333333333336	GAS5	growth arrest specific 5 (non-protein coding)
238626_PM_at	238626_PM_at	0.95597650174084	0.152058076887056	-14663505998934	-462788015937929	-0.133333333333332	ANKS6	ankyrin repeat and sterile alpha motif domain containing 6
1557866_PM_at	1557866_PM_at	0.95597650174084	0.152084234234258	-146625400441077	-462799493838631	-0.125333333333333	CFAP157	cilia and flagella associated protein 157
1555809_PM_at	1555809_PM_at	0.95597650174084	0.15209065187939	-146623030695203	-462802309576037	-0.145999999999999	CRISPLD2	cysteine rich secretory protein LCCL domain containing 2
215899_PM_at	215899_PM_at	0.95597650174084	0.152126041516853	-146609964334032	-462817834355318	-0.165333333333333
36564_PM_at	36564_PM_at	0.95597650174084	0.152129649965063	-146608632179254	-462819417086579	-0.146000000000001	RNF19B	ring finger protein 19B
230280_PM_at	230280_PM_at	0.95597650174084	0.152138137883614	-146605498737227	-46282313987614	-0.139333333333333	TRIM9	tripartite motif containing 9
208719_PM_s_at	208719_PM_s_at	0.95597650174084	0.152144402980158	-146603185972476	-462825887589132	-0.391333333333333	DDX17	DEAD-box helicase 17
204356_PM_at	204356_PM_at	0.95597650174084	0.15215184909039	146600437334331	-46282915309937	164	LIMK1	LIM domain kinase 1
1555831_PM_s_at	1555831_PM_s_at	0.95597650174084	0.152156450145448	146598738966144	-462831170813705	0.165333333333332	LRRC41	leucine rich repeat containing 41
214764_PM_at	214764_PM_at	0.95597650174084	0.152171491203987	-146593187208547	-462837766334923	-0.158666666666666	RRP15	ribosomal RNA processing 15 homolog
1562005_PM_at	1562005_PM_at	0.95597650174084	0.152175357040891	-146591760372291	-462839461390335	-0.283333333333335	RIN3	Ras and Rab interactor 3
225314_PM_at	225314_PM_at	0.95597650174084	0.152198336782728	146583279407688	-462849536329479	0.120666666666665	OCIAD2	OCIA domain containing 2
200920_PM_s_at	200920_PM_s_at	0.95597650174084	0.152202355264161	-146581796440997	-462851297964448	-0.140000000000002	BTG1	BTG anti-proliferation factor 1
231312_PM_at	231312_PM_at	0.95597650174084	0.152205737522639	-146580548288021	-46285278064938	-0.177333333333332
239185_PM_at	239185_PM_at	0.95597650174084	0.152225468406994	146573267450877	-462861429363493	0.115333333333333	ABCA9	ATP binding cassette subfamily A member 9
203123_PM_s_at	203123_PM_s_at	0.95597650174084	0.152225596674372	-146573220121758	-462861485583298	-0.126666666666668	SLC11A2	solute carrier family 11 member 2
223104_PM_at	223104_PM_at	0.95597650174084	0.152245654576897	146565819387752	-462870276339814	0.0993333333333322	JAGN1	jagunal homolog 1
210353_PM_s_at	210353_PM_s_at	0.95597650174084	0.152255142493804	146562318915862	-462874434145637	0.122000000000002	SLC6A2	solute carrier family 6 member 2
212069_PM_s_at	212069_PM_s_at	0.95597650174084	0.152273463988051	-146555559875624	-462882462187113	-142	PRRC2B	proline rich coiled-coil 2B
219958_PM_at	219958_PM_at	0.95597650174084	0.15228189810317	-146552448637268	-462886157449837	-0.122666666666668	TMEM74B	transmembrane protein 74B
223127_PM_s_at	223127_PM_s_at	0.95597650174084	0.152291782211921	-146548802689217	-46289048770939	-0.194666666666667	C1orf21	chromosome 1 open reading frame 21
1555908_PM_at	1555908_PM_at	0.95597650174084	0.152310827542983	146541777975273	-462898830638229	0.138666666666665	FAM120A	family with sequence similarity 120A
237700_PM_at	237700_PM_at	0.95597650174084	0.152325554323926	-14653634660255	-462905280994109	-0.121333333333332
242404_PM_at	242404_PM_at	0.95597650174084	0.152337734052424	146531854922149	-462910615206554	0.249333333333334
212639_PM_x_at	212639_PM_x_at	0.956011171697846	0.152382323983575	146515413339604	-462930139641707	0.0833333333333304	TUBA1B	tubulin alpha 1b
229426_PM_at	229426_PM_at	0.956011171697846	0.152385026539742	146514416952997	-462931322793816	0.17133333333333	COX5A	cytochrome c oxidase subunit 5A
1557169_PM_x_at	1557169_PM_x_at	0.956011171697846	0.152401383344735	146508386776751	-462938483135994	0.234666666666667	HCG11	HLA complex group 11 (non-protein coding)
1557536_PM_at	1557536_PM_at	0.956011171697846	0.152445035117384	-146492296432142	-462957587870313	-0.160000000000001	WNK2	WNK lysine deficient protein kinase 2
1562684_PM_at	1562684_PM_at	0.956011171697846	0.152461136917803	146486362123475	-46296463346724	0.177333333333333
225791_PM_at	225791_PM_at	0.956011171697846	0.152462166399923	146485982725443	-462965083904917	0.119333333333334	UBE2F	ubiquitin conjugating enzyme E2 F (putative)
232248_PM_at	232248_PM_at	0.956011171697846	0.152465566741029	-146484729602362	-462966571659478	-188	PCSK7	proprotein convertase subtilisin/kexin type 7
239036_PM_at	239036_PM_at	0.956039445139265	0.152487548893911	146476629086273	-46297618863165	0.177333333333333
243635_PM_at	243635_PM_at	0.956327307696845	0.152550941087052	146453274000506	-46300391335021	0.260666666666665
216587_PM_s_at	216587_PM_s_at	0.956472687589177	0.152591612719838	14643829373986	-46302169435525	0.138666666666667	FZD8	frizzled class receptor 8
237732_PM_at	237732_PM_at	0.956528984458892	0.152618076109406	-146428548395762	-463033260874092	-0.169333333333333	PRR9	proline rich 9
225375_PM_at	225375_PM_at	0.956588837819771	0.152645109074375	146418594689947	-463045074011028	0.135333333333332	TMEM199	transmembrane protein 199
1556434_PM_at	1556434_PM_at	0.957174144663006	0.152767097811013	-146373695122818	-463098352612289	-0.216000000000001
234388_PM_at	234388_PM_at	0.957174144663006	0.152905050783018	146322954076864	-46315854594298	0.257333333333333
240815_PM_at	240815_PM_at	0.957174144663006	0.152914392850291	146319519250297	-463162619978515	0.236000000000001
222281_PM_s_at	222281_PM_s_at	0.957174144663006	0.152916382649895	146318787676138	-463163487685418	0.427333333333333
243711_PM_at	243711_PM_at	0.957174144663006	0.152974742855888	14629733420138	-463188931609665	0.148666666666667
242845_PM_at	242845_PM_at	0.957174144663006	0.152993440554225	-146290462220819	-463197081134847	-118	RUNX1T1	RUNX1 translocation partner 1
202161_PM_at	202161_PM_at	0.957174144663006	0.152995799423925	14628959531096	-463198109185401	0.129333333333334	PKN1	protein kinase N1
226754_PM_at	226754_PM_at	0.957174144663006	0.153016210128169	-146282094602849	-463207003902478	-0.167333333333333	ZNF251	zinc finger protein 251
229247_PM_at	229247_PM_at	0.957174144663006	0.153025472563646	146278691022857	-46321103990983	0.165999999999999	FBLN7	fibulin 7
229115_PM_at	229115_PM_at	0.957174144663006	0.153028901206221	-146277431173411	-463212533834493	-0.134666666666662	DYNC1H1	dynein cytoplasmic 1 heavy chain 1
219291_PM_at	219291_PM_at	0.957174144663006	0.153032897079485	146275962924262	-4632142748648	142	DTWD1	DTW domain containing 1
202709_PM_at	202709_PM_at	0.957174144663006	0.153048894256611	-146270085205089	-463221244435852	-0.191999999999999	FMOD	fibromodulin
221974_PM_at	221974_PM_at	0.957174144663006	0.153093032635202	146253870316512	-463240470175073	0.207333333333334	IPW	imprinted in Prader-Willi syndrome (non-protein coding)
232631_PM_at	232631_PM_at	0.957174144663006	0.153105124306726	-146249428910594	-463245735961413	-0.133333333333332	CDH6	cadherin 6
239707_PM_at	239707_PM_at	0.957174144663006	0.153176251243206	-146223308840779	-463276701466345	-0.186666666666667	SLC5A10	solute carrier family 5 member 10
240826_PM_at	240826_PM_at	0.957174144663006	0.153188588654053	146218779133881	-463282070979153	0.170666666666668
204693_PM_at	204693_PM_at	0.957174144663006	0.153197432761139	14621553217957	-463285919829718	0.114666666666666	CDC42EP1	CDC42 effector protein 1
221622_PM_s_at	221622_PM_s_at	0.957174144663006	0.153223769841773	146205863878953	-463297379933744	0.105333333333334	TMEM126B	transmembrane protein 126B
225137_PM_at	225137_PM_at	0.957174144663006	0.153255463582959	-146194230909439	-463311167952266	-0.101333333333335
1554405_PM_a_at	1554405_PM_a_at	0.957174144663006	0.153264460107449	146190929145817	-463315081207839	0.145999999999999	LINC00161	long intergenic non-protein coding RNA 161
1566807_PM_a_at	1566807_PM_a_at	0.957174144663006	0.153271630752057	-146188297598477	-463318200067684	-0.16
215311_PM_at	215311_PM_at	0.957174144663006	0.153288081153259	-146182260853074	-463325354521477	-0.135333333333333	NTRK3	neurotrophic receptor tyrosine kinase 3
222061_PM_at	222061_PM_at	0.957174144663006	0.153290342770772	146181430955614	-463326338055315	0.147333333333333	CD58	CD58 molecule
225678_PM_at	225678_PM_at	0.957174144663006	0.153294146508874	-146180035201076	-463327992190815	-0.120666666666668	POLR3H	RNA polymerase III subunit H
208408_PM_at	208408_PM_at	0.957174144663006	0.153296916871031	-146179018653804	-463329196911974	-0.145333333333333	PTN	pleiotrophin
203080_PM_s_at	203080_PM_s_at	0.957174144663006	0.153351013740201	146159171460932	-463352716594373	0.167333333333332	BAZ2B	bromodomain adjacent to zinc finger domain 2B
202701_PM_at	202701_PM_at	0.957174144663006	0.153367765704305	146153026588429	-463359997947647	0.168666666666666	BMP1	bone morphogenetic protein 1
213838_PM_at	213838_PM_at	0.957174144663006	0.153394853470367	146143091517843	-463371769932137	0.137999999999999	NOL7	nucleolar protein 7
244097_PM_at	244097_PM_at	0.957174144663006	0.153401738970459	146140566322404	-463374761906257	0.138666666666666	CR2	complement component 3d receptor 2
226676_PM_at	226676_PM_at	0.957174144663006	0.15341762469627	146134740718805	-463381664194915	0.147333333333333	ZNF521	zinc finger protein 521
208633_PM_s_at	208633_PM_s_at	0.957174144663006	0.153456975847107	-146120311955181	-463398758658518	-0.120000000000001	MACF1	microtubule-actin crosslinking factor 1
231338_PM_at	231338_PM_at	0.957174144663006	0.153465057708156	-146117348968725	-463402268874548	-0.0933333333333333	NUTM1	NUT midline carcinoma family member 1
227388_PM_at	227388_PM_at	0.957174144663006	0.153466617696362	-14611677705733	-463402946404377	-278	TUSC1	tumor suppressor candidate 1
207206_PM_s_at	207206_PM_s_at	0.957174144663006	0.153532161791221	146092751941274	-463431406332038	0.33	ALOX12	arachidonate 12-lipoxygenase, 12S type
200987_PM_x_at	200987_PM_x_at	0.957174144663006	0.153539844524624	146089936377964	-463434741359055	0.171333333333331	PSME3	proteasome activator subunit 3
207658_PM_s_at	207658_PM_s_at	0.957174144663006	0.153541478416882	-146089337604606	-463435450597343	-0.119333333333333	FOXG1	forkhead box G1
229350_PM_x_at	229350_PM_x_at	0.957174144663006	0.153543076559371	-146088751937387	-463436144309185	-0.106666666666666	PARP10	poly(ADP-ribose) polymerase family member 10
228122_PM_at	228122_PM_at	0.957174144663006	0.15363612381869	14605466150028	-463476519679775	0.219333333333333	CCDC66	coiled-coil domain containing 66
202094_PM_at	202094_PM_at	0.957174144663006	0.153660925136227	146045577623397	-46348727690098	0.271333333333333	BIRC5	baculoviral IAP repeat containing 5
1565888_PM_at	1565888_PM_at	0.957174144663006	0.153692248764841	146034106512545	-463500860288901	238
225358_PM_at	225358_PM_at	0.957174144663006	0.153725403497369	146021966853463	-463515234333298	0.135333333333334	DNAJC19	DnaJ heat shock protein family (Hsp40) member C19
225005_PM_at	225005_PM_at	0.957174144663006	0.153726831957272	146021443867342	-463515853555461	0.125999999999999	PHF13	PHD finger protein 13
1557616_PM_at	1557616_PM_at	0.957174144663006	0.153732045986221	-146019534945768	-463518113726522	-0.192666666666667	ZNF496	zinc finger protein 496
243041_PM_s_at	243041_PM_s_at	0.957174144663006	0.153759520831899	-146009476909594	-463530022064185	-154
206422_PM_at	206422_PM_at	0.957174144663006	0.153768827123074	146006070371432	-463534055117999	0.0933333333333342	GCG	glucagon
203453_PM_at	203453_PM_at	0.957174144663006	0.153773304742687	14600443141149	-463535995479529	192	SCNN1A	sodium channel epithelial 1 alpha subunit
40420_PM_at	40420_PM_at	0.957174144663006	0.153800927521469	-145994321381043	-463547964311784	-0.0993333333333304	STK10	serine/threonine kinase 10
212519_PM_at	212519_PM_at	0.957174144663006	0.153808851503533	145991421443323	-463551397292602	0.0833333333333321	UBE2E1	ubiquitin conjugating enzyme E2 E1
1570204_PM_at	1570204_PM_at	0.957174144663006	0.153809065621269	145991343084358	-463551490054066	0.0906666666666665	ZBED3-AS1	ZBED3 antisense RNA 1
209446_PM_s_at	209446_PM_s_at	0.957174144663006	0.153837832641216	145980816235388	-463563951365603	0.162666666666666	COA1	cytochrome c oxidase assembly factor 1 homolog
215464_PM_s_at	215464_PM_s_at	0.957174144663006	0.153877609933497	14596626292467	-463581177789767	0.145333333333333	TAX1BP3	Tax1 binding protein 3
1557073_PM_s_at	1557073_PM_s_at	0.957174144663006	0.153910617557875	-145954188701978	-46359546865454	-0.0966666666666667	TTBK2	tau tubulin kinase 2
218604_PM_at	218604_PM_at	0.957174144663006	0.153937483775753	145944362531889	-463607098009675	0.103999999999999	LEMD3	LEM domain containing 3
227798_PM_at	227798_PM_at	0.957174144663006	0.153942737627902	-145942441124024	-46360937193351	-0.322666666666667	SMAD1	SMAD family member 1
235974_PM_at	235974_PM_at	0.957174144663006	0.153957345854168	145937098963562	-463615694071926	0.193333333333332	EXOC4	exocyst complex component 4
1559148_PM_at	1559148_PM_at	0.957174144663006	0.153958200292301	-145936786511983	-463616063834177	-0.205333333333333	LOC100129103	similar to hCG2038970
220457_PM_at	220457_PM_at	0.957174144663006	0.153962798946394	-145935104896377	-463618053884367	-0.166666666666667	SAMD4B	sterile alpha motif domain containing 4B
231250_PM_at	231250_PM_at	0.957174144663006	0.153963646986455	-145934794793178	-463618420863189	-164
203910_PM_at	203910_PM_at	0.957174144663006	0.153983136685051	-145927668360351	-463626854161282	-314	ARHGAP29	Rho GTPase activating protein 29
219405_PM_at	219405_PM_at	0.957174144663006	0.153986606070645	145926399850335	-463628355257157	0.136666666666665	TRIM68	tripartite motif containing 68
1564665_PM_at	1564665_PM_at	0.957174144663006	0.153998145545279	-145922180840484	-463633347756994	-0.265333333333333
221882_PM_s_at	221882_PM_s_at	0.957174144663006	0.154003758451062	145920128766449	-463635776002162	0.189333333333335	TMEM8A	transmembrane protein 8A
218612_PM_s_at	218612_PM_s_at	0.957174144663006	0.154011029379519	-145917470609003	-463638921389911	-0.115333333333335	TSSC4	tumor suppressing subtransferable candidate 4
235205_PM_at	235205_PM_at	0.957174144663006	0.154015737818613	145915749317765	-463640958161143	0.170666666666667	LOC346887	similar to solute carrier family 16 (monocarboxylic acid transporters), member 14
241391_PM_at	241391_PM_at	0.957174144663006	0.154028674405871	-145911020230319	-463646553894313	-0.136000000000001
221623_PM_at	221623_PM_at	0.957174144663006	0.154050554572025	-145903022454705	-463656016976365	-106	BCAN	brevican
244558_PM_at	244558_PM_at	0.957174144663006	0.154064514943926	-145897920043895	-463662053988827	-0.138666666666667
239275_PM_at	239275_PM_at	0.957174144663006	0.154081678393614	-145891647436001	-463669475293378	-0.142666666666666	FRMPD2B	FERM and PDZ domain containing 2B, pseudogene
211385_PM_x_at	211385_PM_x_at	0.957174144663006	0.154084452414192	-145890633685928	-463670674664812	-0.166666666666663	SULT1A2	sulfotransferase family 1A member 2
220823_PM_at	220823_PM_at	0.957174144663006	0.154085469741084	-145890261913227	-463671114508667	-0.162666666666666	LOC729164	hCG1732469
220388_PM_at	220388_PM_at	0.957174144663006	0.154090100538222	145888569655909	-46367311660419	0.152000000000001	FER1L4	fer-1 like family member 4, pseudogene
215511_PM_at	215511_PM_at	0.957174144663006	0.154091956908997	145887891283619	-463673919175191	0.174666666666665	TCF20	transcription factor 20
1556388_PM_a_at	1556388_PM_a_at	0.957174144663006	0.154116173877964	14587904228854	-463684387980932	0.111999999999999	LOC100507389	uncharacterized LOC100507389
218643_PM_s_at	218643_PM_s_at	0.957174144663006	0.154160942815636	145862686417031	-46370373636332	0.21533333333333	CRIPT	CXXC repeat containing interactor of PDZ3 domain
226812_PM_at	226812_PM_at	0.957174144663006	0.15416184450319	-145862357033539	-4637041259925	-0.153999999999999
218570_PM_at	218570_PM_at	0.957174144663006	0.154164684442477	-145861319623082	-463705353144947	-0.107333333333333	PTPMT1///KBTBD4	protein tyrosine phosphatase, mitochondrial 1///kelch repeat and BTB domain containing 4
210987_PM_x_at	210987_PM_x_at	0.957174144663006	0.154207014321981	-145845858607196	-463723641086769	-0.247999999999999	TPM1	tropomyosin 1 (alpha)
1560846_PM_at	1560846_PM_at	0.957174144663006	0.15429761885343	-145812776578673	-463762766313854	-0.200000000000001	CACUL1	CDK2 associated cullin domain 1
237706_PM_at	237706_PM_at	0.957174144663006	0.154325532025536	145802587877935	-463774814681477	0.142666666666667	STXBP4	syntaxin binding protein 4
212649_PM_at	212649_PM_at	0.957174144663006	0.154352936572591	145792586257369	-46378664111936	0.136000000000002	DHX29	DEAH-box helicase 29
206316_PM_s_at	206316_PM_s_at	0.957174144663006	0.154354870093503	145791880648854	-463787475441363	0.175999999999999	KNTC1	kinetochore associated 1
240610_PM_at	240610_PM_at	0.957174144663006	0.154359236590249	-145790287189333	-463789359558847	-0.161999999999999
222887_PM_s_at	222887_PM_s_at	0.957174144663006	0.154360626416815	145789780009394	-46378995924818	0.131333333333334	TMEM127	transmembrane protein 127
222901_PM_s_at	222901_PM_s_at	0.957174144663006	0.154364186654114	-145788480812811	-463791495409466	-0.101333333333333	KCNJ16	potassium voltage-gated channel subfamily J member 16
227365_PM_at	227365_PM_at	0.957174144663006	0.154374974060566	-14578454443364	-463796149685902	-0.168666666666667	ATCAY	ATCAY, caytaxin
225797_PM_at	225797_PM_at	0.957174144663006	0.154394668930837	145777358239775	-463804646183716	122	MRPL54	mitochondrial ribosomal protein L54
204893_PM_s_at	204893_PM_s_at	0.957174144663006	0.154441789158972	-145760168135631	-463824969208333	-0.136666666666667	ZFYVE9	zinc finger FYVE-type containing 9
223415_PM_at	223415_PM_at	0.957174144663006	0.154444426720106	145759206040426	-463826106585906	0.158666666666667	RPP25	ribonuclease P/MRP subunit p25
243085_PM_at	243085_PM_at	0.957174144663006	0.154447296899678	-145758159108534	-463827344249083	-0.0953333333333339
208178_PM_x_at	208178_PM_x_at	0.957174144663006	0.154459796924107	-145753599757313	-463832734139248	-0.154666666666667	TRIO	trio Rho guanine nucleotide exchange factor
228656_PM_at	228656_PM_at	0.957174144663006	0.154502783948403	-145737922590474	-463851265979677	-0.126000000000001	PROX1	prospero homeobox 1
214160_PM_at	214160_PM_at	0.957174144663006	0.154531698261963	14572737962531	-463863727762791	0.111333333333334
241956_PM_at	241956_PM_at	0.957174144663006	0.154576560199948	-14571102481415	-4638830576146	-0.134000000000001
218123_PM_at	218123_PM_at	0.957174144663006	0.154612351348206	145697979543397	-463898474564256	0.0959999999999974	C21orf59	chromosome 21 open reading frame 59
232903_PM_at	232903_PM_at	0.957174144663006	0.154648075466023	145684961096828	-463913858630977	0.242666666666667
1554327_PM_a_at	1554327_PM_a_at	0.957174144663006	0.154648969731177	-145684635242796	-463914243681754	-0.181333333333334	CANT1	calcium activated nucleotidase 1
1563709_PM_at	1563709_PM_at	0.957174144663006	0.154683039721424	-145672221870141	-463928911596826	-0.151333333333334	LOC100127955	uncharacterized LOC100127955
212862_PM_at	212862_PM_at	0.957174144663006	0.154688166322171	145670354185468	-46393111840133	0.145999999999999	CDS2	CDP-diacylglycerol synthase 2
234959_PM_at	234959_PM_at	0.957174144663006	0.154719261000095	-145659027059707	-46394450169884	-0.160000000000001
217491_PM_x_at	217491_PM_x_at	0.957174144663006	0.154748112654692	145648518637012	-463956916877678	0.0906666666666709	COX7C	cytochrome c oxidase subunit 7C
225622_PM_at	225622_PM_at	0.957174144663006	0.154767148469919	-145641586216516	-463965106766495	-0.138000000000001	PAG1	phosphoprotein membrane anchor with glycosphingolipid microdomains 1
243884_PM_at	243884_PM_at	0.957174144663006	0.154783549081625	145635614021789	-463972161986144	0.111333333333333	TEX26	testis expressed 26
221902_PM_at	221902_PM_at	0.957174144663006	0.154787982272486	14563399978545	-463974068912764	0.265333333333333	GPR153	G protein-coupled receptor 153
204779_PM_s_at	204779_PM_s_at	0.957174144663006	0.154801210713683	145629183195487	-46397975872979	0.146000000000001	HOXB7	homeobox B7
1565701_PM_at	1565701_PM_at	0.957174144663006	0.154824327291313	145620767034424	-463989700316639	142
1557867_PM_s_at	1557867_PM_s_at	0.957174144663006	0.154851543879812	-145610859442705	-464001403022771	-0.129333333333334	CFAP157	cilia and flagella associated protein 157
1566785_PM_x_at	1566785_PM_x_at	0.957174144663006	0.154853575215123	-145610120035895	-464002276372125	-0.276666666666666	NSF	N-ethylmaleimide sensitive factor, vesicle fusing ATPase
227669_PM_at	227669_PM_at	0.957174144663006	0.154855148620062	145609547321208	-464002952830685	0.164000000000002	MPC2	mitochondrial pyruvate carrier 2
208145_PM_at	208145_PM_at	0.957174144663006	0.15486765397872	145604995572478	-464008329020454	0.153999999999999
224945_PM_at	224945_PM_at	0.957174144663006	0.154870451749174	145603977269158	-464009531745441	0.109999999999999	BTBD7	BTB domain containing 7
211994_PM_at	211994_PM_at	0.957174144663006	0.154870947084706	-145603796983618	-464009744681166	-0.162000000000001	WNK1	WNK lysine deficient protein kinase 1
240228_PM_at	240228_PM_at	0.957174144663006	0.154873304159393	-145602939093671	-464010757934139	-0.144666666666666	CSMD3	CUB and Sushi multiple domains 3
227053_PM_at	227053_PM_at	0.957174144663006	0.154909790486872	-145589660712757	-464026440362675	-0.154666666666666	PACSIN1	protein kinase C and casein kinase substrate in neurons 1
207179_PM_at	207179_PM_at	0.957174144663006	0.154915807833476	-145587471073036	-464029026318107	-168	TLX1	T-cell leukemia homeobox 1
223329_PM_x_at	223329_PM_x_at	0.957174144663006	0.154932403301719	145581432532784	-464036157635963	0.0886666666666631	SUGT1	SGT1 homolog, MIS12 kinetochore complex assembly cochaperone
223665_PM_at	223665_PM_at	0.957174144663006	0.154951191176383	-145574596868695	-464044230024231	-0.141333333333333	ACTRT3	actin related protein T3
1562208_PM_a_at	1562208_PM_a_at	0.957174144663006	0.154952668805695	-145574059285116	-464044864854863	-0.193333333333334
57739_PM_at	57739_PM_at	0.957174144663006	0.15495277257205	145574021533521	-464044909435518	0.0933333333333319	DND1	DND microRNA-mediated repression inhibitor 1
214445_PM_at	214445_PM_at	0.957174144663006	0.154961046650881	-1455710113771	-464048464081055	-0.194000000000001	ELL2	elongation factor for RNA polymerase II 2
217238_PM_s_at	217238_PM_s_at	0.957174144663006	0.15497198503	-145567032129211	-46405316301427	-0.120666666666667	ALDOB	aldolase, fructose-bisphosphate B
234633_PM_at	234633_PM_at	0.957174144663006	0.154981329282824	145563632981585	-464057176843095	142	KRTAP4-11	keratin associated protein 4-11
204738_PM_s_at	204738_PM_s_at	0.957174144663006	0.154989915484366	-145560509732887	-464060864810112	-0.112666666666667	KRIT1	KRIT1, ankyrin repeat containing
234932_PM_s_at	234932_PM_s_at	0.957174144663006	0.154991931827172	-14555977630392	-464061730841387	-0.169999999999999	CDCP1	CUB domain containing protein 1
1557821_PM_at	1557821_PM_at	0.957174144663006	0.154992457191612	145559585207947	-464061956486466	0.171333333333334	LINC00639	long intergenic non-protein coding RNA 639
207583_PM_at	207583_PM_at	0.957174144663006	0.155026534460622	-145547191046868	-464076590900436	-0.155999999999999	ABCD2	ATP binding cassette subfamily D member 2
205336_PM_at	205336_PM_at	0.957174144663006	0.155029870690904	-145545977750936	-464078023442878	-0.600000000000001	PVALB	parvalbumin
236071_PM_at	236071_PM_at	0.957174144663006	0.15505483220192	-145536900588442	-464088740552524	-0.101333333333333	C9orf135-AS1	C9orf135 antisense RNA 1 (head to head)
224220_PM_x_at	224220_PM_x_at	0.957174144663006	0.155079461414915	-145527945402509	-464099313085601	-0.124666666666666	TRPC4	transient receptor potential cation channel subfamily C member 4
206305_PM_s_at	206305_PM_s_at	0.957174144663006	0.155088996402914	145524478782625	-464103405642652	0.117333333333333	C8A	complement component 8 alpha subunit
218312_PM_s_at	218312_PM_s_at	0.957174144663006	0.155091937414897	145523409557903	-464104667911006	0.216666666666667	ZSCAN18	zinc finger and SCAN domain containing 18
232832_PM_at	232832_PM_at	0.957174144663006	0.155114800407383	-14551509811213	-464114479678537	-0.111333333333333	LOC93429	uncharacterized LOC93429
1555268_PM_a_at	1555268_PM_a_at	0.957174144663006	0.155127799214743	-145510373054251	-464120057454804	-0.153999999999999	GRID1	glutamate ionotropic receptor delta type subunit 1
212779_PM_at	212779_PM_at	0.957174144663006	0.155154019827608	-145500842835708	-464131307092512	-0.0946666666666705	KIAA1109	KIAA1109
230339_PM_at	230339_PM_at	0.957174144663006	0.155183885957317	14548998916548	-464144118184702	0.139333333333331	CCDC138	coiled-coil domain containing 138
1568647_PM_at	1568647_PM_at	0.957174144663006	0.155199880591819	14548417722678	-464150977948851	0.128666666666666	LOC100505851	uncharacterized LOC100505851
206451_PM_at	206451_PM_at	0.957174144663006	0.155202199543456	145483334633396	-464151972432548	0.159999999999999	TBCCD1	TBCC domain containing 1
244729_PM_at	244729_PM_at	0.957174144663006	0.155268176638026	-145459365978558	-464180259730048	-0.215333333333333
1553244_PM_at	1553244_PM_at	0.957174144663006	0.155321723047109	-145439919182114	-464203207482959	-0.14	FANCB	Fanconi anemia complementation group B
232575_PM_at	232575_PM_at	0.957174144663006	0.155365393678965	-145424062977051	-464221916288043	-0.117333333333335	PCA3	prostate cancer associated 3 (non-protein coding)
238640_PM_at	238640_PM_at	0.957174144663006	0.155369708863191	145422496385232	-46422376462136	0.188000000000002	SMIM12	small integral membrane protein 12
219872_PM_at	219872_PM_at	0.957174144663006	0.155410620349334	-145407645526106	-464241285462225	-0.336666666666667	FAM198B	family with sequence similarity 198 member B
1552326_PM_a_at	1552326_PM_a_at	0.957174144663006	0.155426986051114	-145401705649812	-464248292816602	-0.183999999999999	CFAP53	cilia and flagella associated protein 53
213457_PM_at	213457_PM_at	0.957174144663006	0.155461763676395	145389084876811	-464263180900626	0.188000000000001	MFHAS1	malignant fibrous histiocytoma amplified sequence 1
204408_PM_at	204408_PM_at	0.957174144663006	0.155463758142515	145388361154591	-464264034605245	0.153333333333332	APEX2	apurinic/apyrimidinic endodeoxyribonuclease 2
212561_PM_at	212561_PM_at	0.957174144663006	0.155471076531268	-145385705629617	-464267167038144	-0.103333333333332	DENND5A	DENN domain containing 5A
218769_PM_s_at	218769_PM_s_at	0.957174144663006	0.155477483950544	145383380737336	-464269909419375	0.102666666666664	ANKRA2	ankyrin repeat family A member 2
207266_PM_x_at	207266_PM_x_at	0.957174144663006	0.155501974843785	-145374495069937	-464280390369462	-0.0940000000000012	RBMS1	RNA binding motif single stranded interacting protein 1
1567280_PM_at	1567280_PM_at	0.957174144663006	0.15550917659326	-145371882377457	-46428347202528	-0.149999999999999
221636_PM_s_at	221636_PM_s_at	0.957174144663006	0.155520998300273	145367593838243	-464288530229518	0.179333333333335	MARC2	mitochondrial amidoxime reducing component 2
215702_PM_s_at	215702_PM_s_at	0.957174144663006	0.155523144050613	-145366815456038	-464289448294385	-0.169333333333333	CFTR	cystic fibrosis transmembrane conductance regulator
201216_PM_at	201216_PM_at	0.957174144663006	0.155538101944328	145361389638428	-464295847671353	0.18333333333333	ERP29	endoplasmic reticulum protein 29
225074_PM_at	225074_PM_at	0.957174144663006	0.155541676072757	145360093222499	-464297376673973	0.127333333333334	RAB2B	RAB2B, member RAS oncogene family
204373_PM_s_at	204373_PM_s_at	0.957174144663006	0.155560569286471	-145353240626343	-464305458482278	-0.0833333333333321	CEP350	centrosomal protein 350
243993_PM_at	243993_PM_at	0.957174144663006	0.155575914136998	-145347675512968	-464312021619377	-0.231999999999998
41037_PM_at	41037_PM_at	0.957174144663006	0.155592100157822	145341805804837	-464318943741888	116	TEAD4	TEA domain transcription factor 4
217713_PM_x_at	217713_PM_x_at	0.957174144663006	0.155601482152594	-145338403734668	-464322955679157	-0.166000000000001
206475_PM_x_at	206475_PM_x_at	0.957174144663006	0.155602418189791	145338064320665	-464323355933282	0.145999999999999	CSH1	chorionic somatomammotropin hormone 1
227033_PM_at	227033_PM_at	0.957174144663006	0.155605183008917	-145337061786291	-464324538167732	-0.123333333333333	PDIA3	protein disulfide isomerase family A member 3
226614_PM_s_at	226614_PM_s_at	0.957174144663006	0.155626206889678	-145329438906406	-46433352718751	-0.234666666666666	FAM167A	family with sequence similarity 167 member A
202431_PM_s_at	202431_PM_s_at	0.957174144663006	0.155634266938889	145326516694774	-46433697299793	0.222666666666665	MYC	v-myc avian myelocytomatosis viral oncogene homolog
1554604_PM_at	1554604_PM_at	0.957174144663006	0.155636734218547	-145325622194066	-464338027762421	-0.202666666666666	MBTPS2	membrane bound transcription factor peptidase, site 2
243024_PM_at	243024_PM_at	0.957174144663006	0.155637787018302	145325240509863	-464338477829616	0.162000000000003
224358_PM_s_at	224358_PM_s_at	0.957174144663006	0.155642846333611	-145323406323808	-464340640616434	-0.242666666666666	MS4A7	membrane spanning 4-domains A7
231587_PM_at	231587_PM_at	0.957174144663006	0.155653127809508	145319679060187	-464345035559902	0.132666666666668	APOC3	apolipoprotein C3
242854_PM_x_at	242854_PM_x_at	0.957174144663006	0.155688100997734	-145307001964897	-464359982829378	-0.212000000000001	DLEU2	deleted in lymphocytic leukemia 2 (non-protein coding)
243725_PM_at	243725_PM_at	0.957174144663006	0.155689986621511	-14530631852747	-464360788622774	-0.127333333333333
214193_PM_s_at	214193_PM_s_at	0.957174144663006	0.155693518010616	145305038606109	-464362297680003	0.182666666666667	DIEXF	digestive organ expansion factor homolog (zebrafish)
232296_PM_s_at	232296_PM_s_at	0.957174144663006	0.155703866947202	145301287856511	-464366719835719	0.132666666666666	GFM1	G elongation factor mitochondrial 1
1570301_PM_at	1570301_PM_at	0.957174144663006	0.155708082615826	-14529976003477	-464368521118358	-0.265333333333334
1560963_PM_a_at	1560963_PM_a_at	0.957174144663006	0.1557424496265	-145287306137883	-464383203499004	-0.140000000000001
237197_PM_at	237197_PM_at	0.957174144663006	0.155811714952987	-145262212438003	-464412784145709	-0.144666666666667
1553081_PM_at	1553081_PM_at	0.957174144663006	0.155860793880989	-145244437301219	-464433734955807	-172	WFDC12	WAP four-disulfide core domain 12
1553987_PM_at	1553987_PM_at	0.957174144663006	0.155906906803263	145227740423929	-464453412858668	0.125333333333332	MAPKAPK5-AS1	MAPKAPK5 antisense RNA 1
211675_PM_s_at	211675_PM_s_at	0.957174144663006	0.155911126552359	145226212704548	-464455213236745	132	MDFIC	MyoD family inhibitor domain containing
1570568_PM_at	1570568_PM_at	0.957174144663006	0.155918909205151	-145223395156396	-464458533602207	-0.140666666666667
236722_PM_at	236722_PM_at	0.957174144663006	0.155937920793374	-145216512874261	-464466643857816	-0.145333333333334	LOC100129380	uncharacterized LOC100129380
1552828_PM_at	1552828_PM_at	0.957174144663006	0.155956016980704	14520996259008	-464474362571659	0.180000000000001	SNX18	sorting nexin 18
201653_PM_at	201653_PM_at	0.957174144663006	0.155956286656804	145209864979876	-464474477591157	0.0913333333333295	CNIH1	cornichon family AMPA receptor auxiliary protein 1
206758_PM_at	206758_PM_at	0.957174144663006	0.155961784444785	-145207875065567	-464476822402688	-0.146666666666667	EDN2	endothelin 2
243468_PM_at	243468_PM_at	0.957174144663006	0.155986610517571	145198890007188	-464487409584144	0.165333333333333	PATE1	prostate and testis expressed 1
241974_PM_at	241974_PM_at	0.957174144663006	0.156080118792775	-145165057654047	-464527269519769	-0.26
1561386_PM_at	1561386_PM_at	0.957174144663006	0.156088147246831	145162153618365	-464530690567101	0.142666666666666	LOC102723701	uncharacterized LOC102723701
1570531_PM_at	1570531_PM_at	0.957174144663006	0.156093627036735	14516017154824	-464533025475593	0.122666666666666
213717_PM_at	213717_PM_at	0.957174144663006	0.156100804535917	145157575490871	-464536083628845	0.161333333333334	LDB3	LIM domain binding 3
234534_PM_at	234534_PM_at	0.957174144663006	0.156139447813144	-145143600082582	-464552545839136	-152
205127_PM_at	205127_PM_at	0.957174144663006	0.156170217324481	145132474198172	-464565650503087	0.355999999999999	PTGS1	prostaglandin-endoperoxide synthase 1
239439_PM_at	239439_PM_at	0.957174144663006	0.156185083333987	-145127099451569	-464571980858692	-0.160666666666666	AFF4	AF4/FMR2 family member 4
213410_PM_at	213410_PM_at	0.957174144663006	0.15620777389004	145118896553937	-46458164181088	0.112666666666667	EDRF1	erythroid differentiation regulatory factor 1
204997_PM_at	204997_PM_at	0.957174144663006	0.156215947063609	-145115942089087	-464585121313039	-0.146666666666666	GPD1	glycerol-3-phosphate dehydrogenase 1
239352_PM_at	239352_PM_at	0.957174144663006	0.156223179026746	-14511332795827	-464588199949674	-0.133333333333334	SLC6A15	solute carrier family 6 member 15
228389_PM_at	228389_PM_at	0.957174144663006	0.156243608521015	-145105943847212	-464596895888354	-0.150000000000001
230968_PM_at	230968_PM_at	0.957174144663006	0.156253668508779	-145102308009991	-464601177512065	-0.220666666666666	HDAC9	histone deacetylase 9
1556805_PM_at	1556805_PM_at	0.957174144663006	0.156275927317687	145094263987765	-464610649961467	0.144000000000001
212435_PM_at	212435_PM_at	0.957174144663006	0.156284075146586	-145091319703657	-464614116967546	-0.0886666666666649	TRIM33	tripartite motif containing 33
225180_PM_at	225180_PM_at	0.957174144663006	0.15628419817614	145091275246862	-464614169316642	0.0939999999999994	TTC14	tetratricopeptide repeat domain 14
211878_PM_at	211878_PM_at	0.957174144663006	0.156325922634157	145076199693281	-464631920399293	0.267333333333332	IGH	immunoglobulin heavy locus
216456_PM_at	216456_PM_at	0.957174144663006	0.156350420101982	-145067349948019	-46464234001127	-0.16
226125_PM_at	226125_PM_at	0.957174144663006	0.156362823585771	145062869591309	-464647614935266	0.280000000000001	LOC100288152	uncharacterized LOC100288152
227813_PM_at	227813_PM_at	0.957174144663006	0.156370796933976	145059989626461	-464651005572479	0.201999999999999	THAP6	THAP domain containing 6
1569316_PM_at	1569316_PM_at	0.957174144663006	0.156381409116333	145056156698269	-464655518061693	0.127333333333334
231895_PM_at	231895_PM_at	0.957174144663006	0.156388026392911	1450537667622	-464658331670824	0.0933333333333328	SASS6	SAS-6 centriolar assembly protein
218667_PM_at	218667_PM_at	0.957174144663006	0.156398371605792	145050030582625	-464662730097278	0.0920000000000005	PJA1	praja ring finger ubiquitin ligase 1
211020_PM_at	211020_PM_at	0.957174144663006	0.156426345205776	-145039928882754	-464674621859981	-0.184666666666665	GCNT2	glucosaminyl (N-acetyl) transferase 2, I-branching enzyme (I blood group)
1568854_PM_at	1568854_PM_at	0.957174144663006	0.156430981460052	-145038254798042	-464676592530587	-0.117333333333332	LINC00240	long intergenic non-protein coding RNA 240
1558814_PM_s_at	1558814_PM_s_at	0.957174144663006	0.156464614585326	145026111538844	-464690886540486	0.119333333333333	CCDC18	coiled-coil domain containing 18
1566256_PM_s_at	1566256_PM_s_at	0.957174144663006	0.156464954820963	145025988707153	-464691031122225	0.163333333333333	GPR180	G protein-coupled receptor 180
214667_PM_s_at	214667_PM_s_at	0.957174144663006	0.156480978338684	-145020204145171	-464697839848664	-0.147333333333334	TP53I11	tumor protein p53 inducible protein 11
240915_PM_at	240915_PM_at	0.957174144663006	0.156505272223276	-145011434839817	-464708161325758	-0.165333333333332	IGHV1-69	immunoglobulin heavy variable 1-69
244196_PM_at	244196_PM_at	0.957174144663006	0.15651138938348	145009226913341	-464710759971792	0.196666666666667
234987_PM_at	234987_PM_at	0.957174144663006	0.156532612198615	-145001567285786	-464719774800138	-0.100666666666671
214584_PM_x_at	214584_PM_x_at	0.957174144663006	0.156546432688355	-144996579709763	-464725644596629	-0.152666666666667	ACACB	acetyl-CoA carboxylase beta
215013_PM_s_at	215013_PM_s_at	0.957174144663006	0.156573704730599	-144986738725434	-464737225780365	-0.191999999999998	USP34	ubiquitin specific peptidase 34
209098_PM_s_at	209098_PM_s_at	0.957174144663006	0.156598762443308	144977697969761	-464747864633561	0.177333333333335	JAG1	jagged 1
230949_PM_at	230949_PM_at	0.957174144663006	0.156623153945778	144968898683093	-464758218786188	0.135333333333334	SLC23A3	solute carrier family 23 member 3
243301_PM_at	243301_PM_at	0.957174144663006	0.156629264743812	144966694369919	-464760812524832	0.14	COL22A1	collagen type XXII alpha 1 chain
242566_PM_at	242566_PM_at	0.957174144663006	0.156688347047766	-144945385466333	-464785884221128	-0.136666666666666	VASH1	vasohibin 1
1554371_PM_at	1554371_PM_at	0.957174144663006	0.156708634964398	-144938069800237	-464794490979198	-0.151333333333334	PKD1L2	polycystin 1 like 2 (gene/pseudogene)
223376_PM_s_at	223376_PM_s_at	0.957174144663006	0.156719989780764	-144933975669007	-464799307492592	-0.118666666666664	BRI3	brain protein I3
1558052_PM_at	1558052_PM_at	0.957174144663006	0.156748036138867	-144923864186878	-46481120257677	-0.153333333333333	TMED4	transmembrane p24 trafficking protein 4
242881_PM_x_at	242881_PM_x_at	0.957174144663006	0.156751929866304	144922460504675	-46481285380327	0.222666666666666	DUXAP10///C2orf27A	double homeobox A pseudogene 10///chromosome 2 open reading frame 27A
1555779_PM_a_at	1555779_PM_a_at	0.957174144663006	0.156775197339595	144914073195969	-464822719956629	0.288666666666665	CD79A	CD79a molecule
237183_PM_at	237183_PM_at	0.957174144663006	0.15680330551725	-144903942258033	-464834636519623	-0.095333333333333
1552803_PM_a_at	1552803_PM_a_at	0.957174144663006	0.15684674180958	-144888289490511	-464853046751025	-0.135999999999999	STMN1	stathmin 1
241569_PM_at	241569_PM_at	0.957174144663006	0.156852421658474	144886242945813	-464855453697998	0.145333333333333
1561185_PM_at	1561185_PM_at	0.957174144663006	0.156854435845029	144885517214775	-464856307225286	0.119333333333333	TTTY7	testis-specific transcript, Y-linked 7 (non-protein coding)
221141_PM_x_at	221141_PM_x_at	0.957174144663006	0.156854675584428	-144885430834826	-464856408815906	-0.160000000000001	EPN1	epsin 1
239347_PM_at	239347_PM_at	0.957174144663006	0.156864497960979	144881891847056	-464860570940264	0.221999999999999
218975_PM_at	218975_PM_at	0.957174144663006	0.156922128503508	144861131187499	-464884985325746	0.253333333333333	COL5A3	collagen type V alpha 3 chain
210368_PM_at	210368_PM_at	0.957174144663006	0.156922823848249	-144860880735446	-464885279837171	-0.169333333333332	PCDHGA8	protocadherin gamma subfamily A, 8
225057_PM_at	225057_PM_at	0.957174144663006	0.156952027847688	-144850362716614	-464897647783819	-0.127333333333333	SLC15A4	solute carrier family 15 member 4
213919_PM_at	213919_PM_at	0.957174144663006	0.15695450280956	14484947141362	-464898695815249	0.134666666666665	DNAJC4	DnaJ heat shock protein family (Hsp40) member C4
216332_PM_at	216332_PM_at	0.957174144663006	0.156981768005218	-144839653191691	-464910240124965	-0.181333333333334	POU6F1	POU class 6 homeobox 1
231204_PM_at	231204_PM_at	0.957174144663006	0.157011591866132	144828915140522	-464922865203067	0.173333333333335	ZGRF1	zinc finger GRF-type containing 1
1561481_PM_at	1561481_PM_at	0.957174144663006	0.157014128963846	-144828001735689	-464923939085841	-134	LOC101928435	uncharacterized LOC101928435
218211_PM_s_at	218211_PM_s_at	0.957174144663006	0.15703171382236	144821671164117	-464931381728149	0.163333333333334	MLPH	melanophilin
224800_PM_at	224800_PM_at	0.957174144663006	0.157044445556101	-144817088074506	-464936769739358	-0.104666666666665	WDFY1	WD repeat and FYVE domain containing 1
1561355_PM_at	1561355_PM_at	0.957174144663006	0.157105566031087	-144795090410763	-464962628779422	-0.170000000000001	LOC692247	uncharacterized LOC692247
210211_PM_s_at	210211_PM_s_at	0.957174144663006	0.157113802821291	-144792126454303	-464966112757742	-0.0806666666666622	HSP90AA1	heat shock protein 90 alpha family class A member 1
204421_PM_s_at	204421_PM_s_at	0.957174144663006	0.15713540778394	144784352631567	-464975250194793	0.128666666666667	FGF2	fibroblast growth factor 2
234220_PM_at	234220_PM_at	0.957174144663006	0.157181000406606	14476795043302	-46499452813471	0.102000000000001	CADPS	calcium dependent secretion activator
237517_PM_at	237517_PM_at	0.957174144663006	0.157202798272118	-144760109863008	-465003742700994	-0.135333333333334
206227_PM_at	206227_PM_at	0.957174144663006	0.157213242351332	-144756353491708	-46500815719369	-136	CILP	cartilage intermediate layer protein
1564358_PM_at	1564358_PM_at	0.957174144663006	0.15721908654877	144754251623899	-465010627268598	0.199333333333334
233111_PM_at	233111_PM_at	0.957174144663006	0.157219588177962	144754071215658	-465010839279479	0.137333333333333	PTCSC1	papillary thyroid carcinoma susceptibility candidate 1 (non-protein coding)
206902_PM_s_at	206902_PM_s_at	0.957174144663006	0.157239262186325	-144746995924281	-465019153791009	-0.145333333333333	EXOG	endo/exonuclease (5'-3'), endonuclease G-like
229383_PM_at	229383_PM_at	0.957174144663006	0.157262017700153	-144738813317724	-465028769125087	-0.126000000000001	MARCH1	membrane associated ring-CH-type finger 1
241298_PM_x_at	241298_PM_x_at	0.957174144663006	0.157293545176495	-144727477970995	-465042088453066	-0.166000000000001
230843_PM_at	230843_PM_at	0.957174144663006	0.157338141544176	-144711446928081	-465060923813615	-0.278666666666666
1552932_PM_at	1552932_PM_at	0.957174144663006	0.157347316259842	144708149342572	-465064798024548	0.129333333333334	NLRP6	NLR family pyrin domain containing 6
227706_PM_at	227706_PM_at	0.957174144663006	0.15735916957174	144703889238986	-465069802949772	0.166666666666667	SPIRE2	spire type actin nucleation factor 2
240791_PM_at	240791_PM_at	0.957174144663006	0.157366183738858	144701368453348	-465072764401043	0.131333333333333
204834_PM_at	204834_PM_at	0.957174144663006	0.157371033390476	-144699625613943	-465074811885145	-176	FGL2	fibrinogen like 2
240435_PM_at	240435_PM_at	0.957174144663006	0.157373242635181	-144698831682631	-465075744586958	-0.122666666666666
243772_PM_at	243772_PM_at	0.957174144663006	0.157383484026222	144695151372323	-465080068117674	0.171333333333335	SDCCAG8	serologically defined colon cancer antigen 8
206128_PM_at	206128_PM_at	0.957174144663006	0.157402568445074	144688293769082	-465088123995142	0.141333333333332	ADRA2C	adrenoceptor alpha 2C
1562139_PM_a_at	1562139_PM_a_at	0.957174144663006	0.157435309884475	-144676530324555	-465101942178431	-0.101999999999999	FOXP2	forkhead box P2
205623_PM_at	205623_PM_at	0.957174144663006	0.157457928949056	14466840481039	-46511148642377	0.147333333333334	ALDH3A1	aldehyde dehydrogenase 3 family member A1
234092_PM_s_at	234092_PM_s_at	0.957174144663006	0.157470045727355	144664052444482	-465116598531762	164	TM6SF2	transmembrane 6 superfamily member 2
221718_PM_s_at	221718_PM_s_at	0.957174144663006	0.157473017798466	-144662984912386	-465117852390345	-0.0933333333333284	AKAP13	A-kinase anchoring protein 13
231851_PM_at	231851_PM_at	0.957174144663006	0.157494742573442	144655182120238	-465127016835824	184	RAVER2	ribonucleoprotein, PTB binding 2
216716_PM_at	216716_PM_at	0.957174144663006	0.157500538030178	144653100735613	-465129461367801	0.120666666666667	ABO	ABO blood group (transferase A, alpha 1-3-N-acetylgalactosaminyltransferase; transferase B, alpha 1-3-galactosyltransferase)
205801_PM_s_at	205801_PM_s_at	0.957174144663006	0.157520718389876	144645853619973	-465137972679905	0.251333333333334	RASGRP3	RAS guanyl releasing protein 3
1560300_PM_a_at	1560300_PM_a_at	0.957174144663006	0.157552411148886	144634473688191	-465151337001241	0.197333333333332	DMRTC1B///DMRTC1	DMRT like family C1B///DMRT like family C1
1555973_PM_at	1555973_PM_at	0.957174144663006	0.157559176812443	144632044573659	-465154189578362	0.235999999999999
225342_PM_at	225342_PM_at	0.957174144663006	0.157588178025668	-144621633040338	-465166415665814	-0.211999999999999	AK4	adenylate kinase 4
1569818_PM_at	1569818_PM_at	0.957174144663006	0.157595315335684	-144619070954843	-465169424163292	-0.113333333333333
1561467_PM_at	1561467_PM_at	0.957174144663006	0.15760302983197	-144616301779783	-465172675781551	-0.112000000000001
1569477_PM_at	1569477_PM_at	0.957174144663006	0.157617993047051	-144610930930172	-465178982182964	-0.275333333333332
215295_PM_at	215295_PM_at	0.957174144663006	0.157634883221001	-144604868909469	-465186099908767	-154	DTNB	dystrobrevin beta
1559880_PM_at	1559880_PM_at	0.957174144663006	0.157649170393573	-144599741528998	-465192120025555	-0.162666666666667	LZTS1-AS1	LZTS1 antisense RNA 1
215035_PM_at	215035_PM_at	0.957174144663006	0.157667636981077	144593114785703	-465199900289337	0.597333333333333	IGLV6-57	immunoglobulin lambda variable 6-57
1562012_PM_at	1562012_PM_at	0.957174144663006	0.157668764789209	-144592710091174	-465200375419295	-0.121999999999999	LOC100506730	uncharacterized LOC100506730
235704_PM_at	235704_PM_at	0.957174144663006	0.157671317724708	144591794022704	-465201450921512	0.143333333333333	DAZAP2	DAZ associated protein 2
237368_PM_at	237368_PM_at	0.957174144663006	0.157676374109852	144589979677444	-465203581020464	0.111333333333334	C3orf35	chromosome 3 open reading frame 35
211781_PM_x_at	211781_PM_x_at	0.957174144663006	0.157678261715299	-144589302373772	-465204376190585	-0.339333333333333
234566_PM_at	234566_PM_at	0.957174144663006	0.157702242000901	-144580698414836	-465214477157524	-0.126666666666666
208792_PM_s_at	208792_PM_s_at	0.957174144663006	0.157717950330639	144575062937905	-465221092873974	0.354666666666668	CLU	clusterin
212256_PM_at	212256_PM_at	0.957174144663006	0.157724205270387	-144572819056845	-465223726995757	-0.0933333333333337	GALNT10	polypeptide N-acetylgalactosaminyltransferase 10
1569171_PM_a_at	1569171_PM_a_at	0.957174144663006	0.157753584717535	-144562280492669	-465236097885326	-0.111333333333333	FXR1	FMR1 autosomal homolog 1
243100_PM_at	243100_PM_at	0.957174144663006	0.157765725595629	-144557925949202	-465241209320454	-0.107333333333334	NT5C1B	5'-nucleotidase, cytosolic IB
217494_PM_s_at	217494_PM_s_at	0.957174144663006	0.157782281088973	144551988452807	-465248178638275	0.120666666666666	LOC100291860	hypothetical protein LOC100291860
241293_PM_x_at	241293_PM_x_at	0.957174144663006	0.157805733468546	144543578287842	-465258049904543	0.157333333333334
226470_PM_at	226470_PM_at	0.957174144663006	0.15780867522863	-14454252342482	-465259287994431	-0.216666666666668	GGT7	gamma-glutamyltransferase 7
226101_PM_at	226101_PM_at	0.957174144663006	0.157813318867532	-144540858329932	-465261242295985	-0.138666666666666	PRKCE	protein kinase C epsilon
234248_PM_at	234248_PM_at	0.957174144663006	0.157818663178229	-144538942039398	-465263491398811	-0.116666666666665
224374_PM_s_at	224374_PM_s_at	0.957174144663006	0.157819522231779	-14453863401641	-465263852915381	-0.167999999999997	EMILIN2	elastin microfibril interfacer 2
210892_PM_s_at	210892_PM_s_at	0.957174144663006	0.157859324863168	-144524363806943	-465280600669157	-0.210000000000001	GTF2I	general transcription factor IIi
1553891_PM_at	1553891_PM_at	0.957174144663006	0.15786279743922	-14452311893937	-465282061598797	-0.148000000000001	KLF17	Kruppel like factor 17
1553437_PM_at	1553437_PM_at	0.957174144663006	0.157874892219582	-144518783307429	-465287149648356	-0.114666666666667	KLHDC7A	kelch domain containing 7A
208275_PM_x_at	208275_PM_x_at	0.957174144663006	0.157895541280457	-144511381819423	-465295835307433	-0.148666666666665	UTF1	undifferentiated embryonic cell transcription factor 1
243731_PM_at	243731_PM_at	0.957174144663006	0.15790993129962	144506224287508	-465301887453653	186
243038_PM_at	243038_PM_at	0.957174144663006	0.157911512384209	144505657633122	-465302552387339	0.224666666666667	RBM43	RNA binding motif protein 43
220755_PM_s_at	220755_PM_s_at	0.957174144663006	0.15792477015471	144500906278143	-465308127718609	0.112666666666668	C6orf48	chromosome 6 open reading frame 48
1562800_PM_at	1562800_PM_at	0.957174144663006	0.157926664480658	-144500227410388	-465308924302194	-0.153333333333334
207272_PM_at	207272_PM_at	0.957174144663006	0.157927783149052	-14449982651731	-465309394708714	-0.168666666666667	ZNF80	zinc finger protein 80
1561870_PM_at	1561870_PM_at	0.957174144663006	0.157938554912879	-144495966395057	-465313924104996	-0.119333333333333
200946_PM_x_at	200946_PM_x_at	0.957174144663006	0.157940367144104	-144495316992288	-465314686091993	-0.0986666666666647	GLUD1	glutamate dehydrogenase 1
244434_PM_at	244434_PM_at	0.957174144663006	0.157951665030838	-144491268591856	-465319436280086	-0.225333333333334	GPR82	G protein-coupled receptor 82
206077_PM_at	206077_PM_at	0.957178109967676	0.157969813268905	-144484765967904	-465327065889899	-0.142666666666667	KEL	Kell blood group, metallo-endopeptidase
1559063_PM_at	1559063_PM_at	0.957323061129362	0.158024375052532	-144465219713455	-465349997973735	-0.239333333333333
1558972_PM_s_at	1558972_PM_s_at	0.957323061129362	0.158028728650652	-144463660307546	-465351827387016	-0.194000000000001	THEMIS	thymocyte selection associated
200030_PM_s_at	200030_PM_s_at	0.957490622229177	0.15807388815857	144447486728246	-465370800379629	0.0720000000000027	SLC25A3	solute carrier family 25 member 3
222524_PM_s_at	222524_PM_s_at	0.957665962106698	0.158132355672249	-144426552411431	-465395355408129	-0.126666666666664	ASB6	ankyrin repeat and SOCS box containing 6
243931_PM_at	243931_PM_at	0.957665962106698	0.15814772992873	-144421048670927	-465401810543644	-0.134000000000001
241302_PM_at	241302_PM_at	0.957665962106698	0.158155343755755	-14441832319828	-465405007072178	-0.141333333333333
207413_PM_s_at	207413_PM_s_at	0.957910308830603	0.158270613846268	-144377073399148	-465453379918127	-0.137333333333335	SCN5A	sodium voltage-gated channel alpha subunit 5
223244_PM_s_at	223244_PM_s_at	0.957910308830603	0.158275861772442	144375195977142	-465455581251597	0.0906666666666691	NDUFA12	NADH:ubiquinone oxidoreductase subunit A12
238343_PM_x_at	238343_PM_x_at	0.957910308830603	0.15828341173373	-144372495098915	-465458748068873	-0.161333333333334
1563460_PM_at	1563460_PM_at	0.957910308830603	0.158284119476625	-144372241920414	-46545904492157	-0.227333333333333
234529_PM_at	234529_PM_at	0.957910308830603	0.158287922557477	-144370881472365	-465460640044088	-0.152666666666666	PCGEM1	PCGEM1, prostate-specific transcript (non-protein coding)
1560100_PM_at	1560100_PM_at	0.957910308830603	0.158305445212279	-144364613556812	-465467988994832	-0.144000000000001	DLX1	distal-less homeobox 1
241441_PM_at	241441_PM_at	0.957910308830603	0.158321214160483	-144358973418086	-465474601660367	-0.155333333333334
209054_PM_s_at	209054_PM_s_at	0.957910308830603	0.158352678242088	144347720871792	-465487793813681	0.107333333333337	WHSC1	Wolf-Hirschhorn syndrome candidate 1
224729_PM_s_at	224729_PM_s_at	0.957910308830603	0.158353262238377	144347512033071	-465488038641663	0.0953333333333326	ATPAF1	ATP synthase mitochondrial F1 complex assembly factor 1
220866_PM_at	220866_PM_at	0.958061200383726	0.158410048073963	-144327208170922	-46551184001966	-0.159333333333332	ADAMTS6	ADAM metallopeptidase with thrombospondin type 1 motif 6
244191_PM_at	244191_PM_at	0.958061200383726	0.158415738856619	-144325173740719	-465514224739078	-0.116666666666668	RPLP1	ribosomal protein lateral stalk subunit P1
1558154_PM_at	1558154_PM_at	0.958061200383726	0.15845523749913	-14431105474162	-465530773956649	-0.229333333333335
1569789_PM_at	1569789_PM_at	0.958061200383726	0.158464271278743	-144307825960886	-465534558292052	-0.123999999999999
208015_PM_at	208015_PM_at	0.958061200383726	0.158479025478217	-144302552947222	-465540738441006	-236	SMAD1	SMAD family member 1
213078_PM_x_at	213078_PM_x_at	0.958061200383726	0.158510279007845	14429138451033	-465553827581369	174	LPCAT4	lysophosphatidylcholine acyltransferase 4
240664_PM_at	240664_PM_at	0.958061200383726	0.158520987799501	-144287558128865	-465558311807998	-0.130000000000002
224641_PM_at	224641_PM_at	0.958061200383726	0.158522078970473	-144287168251701	-465558768708484	-0.0786666666666687	FYTTD1	forty-two-three domain containing 1
219984_PM_s_at	219984_PM_s_at	0.958061200383726	0.15854519950374	144278907747113	-465568449016645	0.279333333333333	HRASLS	HRAS like suppressor
223375_PM_at	223375_PM_at	0.958061200383726	0.158553306579085	-14427601147697	-465571842980449	-0.140666666666666	TBC1D22B	TBC1 domain family member 22B
229137_PM_at	229137_PM_at	0.958250792840267	0.158602196471927	-144258547943013	-465592306195573	-0.151999999999999	LOC100289209	hypothetical protein LOC100289209
209863_PM_s_at	209863_PM_s_at	0.958328379905567	0.158632552989212	144247706700252	-465605008546221	0.203333333333332	TP63	tumor protein p63
214281_PM_s_at	214281_PM_s_at	0.958340623068299	0.158652094740979	144240728610875	-46561318412378	124	RCHY1	ring finger and CHY zinc finger domain containing 1
1560017_PM_at	1560017_PM_at	0.958622032922137	0.158738731274718	144209800097277	-465649416080609	0.177333333333333	TMTC3	transmembrane and tetratricopeptide repeat containing 3
1560946_PM_at	1560946_PM_at	0.958622032922137	0.158747856738835	-144206543161487	-465653231107339	-0.148000000000001
1555832_PM_s_at	1555832_PM_s_at	0.958622032922137	0.158751242626473	-144205334754505	-465654646561536	-0.125333333333336	KLF6	Kruppel like factor 6
213889_PM_at	213889_PM_at	0.958669855756306	0.158830976359708	144176884066004	-465687969008697	0.159333333333332
216203_PM_at	216203_PM_at	0.958669855756306	0.158861876142164	-144165861407928	-465700877610759	-0.249333333333332	SPTLC2	serine palmitoyltransferase long chain base subunit 2
228086_PM_at	228086_PM_at	0.958669855756306	0.158877485293919	144160293912312	-465707397365016	0.177333333333333	STK33	serine/threonine kinase 33
233051_PM_at	233051_PM_at	0.958669855756306	0.15890292943916	144151219384709	-465718023525287	0.150000000000001	SLITRK2	SLIT and NTRK like family member 2
203801_PM_at	203801_PM_at	0.958669855756306	0.158904301025905	144150730247809	-465718596282211	0.175333333333333	MRPS14	mitochondrial ribosomal protein S14
237989_PM_at	237989_PM_at	0.958669855756306	0.158907278686814	-144149668362331	-46571983969574	-108	IGFBP1	insulin like growth factor binding protein 1
224377_PM_s_at	224377_PM_s_at	0.958669855756306	0.158926270023257	144142896093271	-465727769490384	0.0839999999999996	RAB18	RAB18, member RAS oncogene family
224888_PM_at	224888_PM_at	0.958669855756306	0.158930000989005	144141565714338	-46572932722179	122	EPT1	ethanolaminephosphotransferase 1
1563830_PM_a_at	1563830_PM_a_at	0.958669855756306	0.158956894904953	-144131976676834	-465740554592357	-0.125999999999999	FHAD1	forkhead associated phosphopeptide binding domain 1
215525_PM_at	215525_PM_at	0.958669855756306	0.158988811886149	-144120598329624	-465753876149657	-196
228442_PM_at	228442_PM_at	0.958669855756306	0.159013700172737	-144111726954276	-465764261962075	-144	NFATC2	nuclear factor of activated T-cells 2
205530_PM_at	205530_PM_at	0.958669855756306	0.159015490587788	144111088807126	-465765009026411	0.207999999999998	ETFDH	electron transfer flavoprotein dehydrogenase
229864_PM_at	229864_PM_at	0.958669855756306	0.159018163558872	144110136106283	-465766124326288	0.188666666666667	ELP6	elongator acetyltransferase complex subunit 6
220489_PM_s_at	220489_PM_s_at	0.958669855756306	0.159047852040657	144099555384393	-465778510450329	0.14	SERINC2	serine incorporator 2
202343_PM_x_at	202343_PM_x_at	0.958669855756306	0.159062343927317	144094391167314	-465784555559743	0.0826666666666647	COX5B	cytochrome c oxidase subunit 5B
229840_PM_at	229840_PM_at	0.958669855756306	0.159087427553106	144085453439827	-465795017409247	0.16	IQSEC2	IQ motif and Sec7 domain 2
213649_PM_at	213649_PM_at	0.958669855756306	0.159089734155732	-144084631613627	-465795979350756	-0.0986666666666665	SRSF7	serine and arginine rich splicing factor 7
1558447_PM_at	1558447_PM_at	0.958669855756306	0.159091919742114	144083852913361	-465796890809313	0.186000000000001
228127_PM_at	228127_PM_at	0.958669855756306	0.159108838730609	-144077825151274	-465803946082979	-0.165333333333333	KCNK3	potassium two pore domain channel subfamily K member 3
223239_PM_at	223239_PM_at	0.958669855756306	0.15913328683048	144069115873705	-465814139522466	0.152000000000001	GSKIP	GSK3B interacting protein
226471_PM_at	226471_PM_at	0.958669855756306	0.159171505892498	-144055503014193	-465830071107251	-0.152666666666668	GGT7	gamma-glutamyltransferase 7
220345_PM_at	220345_PM_at	0.958669855756306	0.159219479380492	-144038419486055	-465850062695527	-124	LRRTM4	leucine rich repeat transmembrane neuronal 4
212347_PM_x_at	212347_PM_x_at	0.958669855756306	0.159255084668759	144025742951085	-465864895785017	0.151333333333334	MXD4	MAX dimerization protein 4
242526_PM_at	242526_PM_at	0.958669855756306	0.159255775480385	-144025497023912	-465865183538628	-0.208666666666666
243925_PM_at	243925_PM_at	0.958669855756306	0.159284469199838	-144015282878866	-465877134495778	-202
205333_PM_s_at	205333_PM_s_at	0.958669855756306	0.159289305178256	144013561551992	-465879148444943	0.161333333333333	RCE1	Ras converting CAAX endopeptidase 1
244692_PM_at	244692_PM_at	0.958669855756306	0.159328435037046	-143999635120512	-465895441580167	-0.176000000000001	CYP4F22	cytochrome P450 family 4 subfamily F member 22
223036_PM_at	223036_PM_at	0.958669855756306	0.15937178607491	-143984209519112	-465913487073642	-0.313333333333333	FARSB	phenylalanyl-tRNA synthetase beta subunit
240243_PM_at	240243_PM_at	0.958669855756306	0.159374760867915	-14398315112016	-465914725170519	-0.196000000000001
207901_PM_at	207901_PM_at	0.958669855756306	0.159376042689831	-143982695066702	-465915258651585	-0.103999999999999	IL12B	interleukin 12B
219473_PM_at	219473_PM_at	0.958669855756306	0.15937609437449	-143982676678119	-465915280162106	-0.194666666666668	GDAP2	ganglioside induced differentiation associated protein 2
1556645_PM_s_at	1556645_PM_s_at	0.958669855756306	0.159389894385385	143977767021516	-465921023274963	0.181333333333335	TNFRSF10B	TNF receptor superfamily member 10b
208869_PM_s_at	208869_PM_s_at	0.958669855756306	0.15941553695655	-143968645007486	-465931693380734	-0.240666666666667	GABARAPL1	GABA type A receptor associated protein like 1
228240_PM_at	228240_PM_at	0.958669855756306	0.159423334470344	143965871372727	-465934937611898	0.287333333333333	AGAP1	ArfGAP with GTPase domain, ankyrin repeat and PH domain 1
201838_PM_s_at	201838_PM_s_at	0.958669855756306	0.159429438721887	-143963700119098	-465937477219669	-174	SUPT7L	SPT7-like STAGA complex gamma subunit
231464_PM_at	231464_PM_at	0.958669855756306	0.159431023629812	143963136385544	-465938136585471	0.139333333333334
222614_PM_at	222614_PM_at	0.958669855756306	0.159450505959706	143956207106731	-465946241171299	0.216666666666666	RWDD2B	RWD domain containing 2B
243434_PM_at	243434_PM_at	0.958669855756306	0.159495605201462	-143940169232867	-465964998013019	-0.207999999999999
1556564_PM_at	1556564_PM_at	0.958669855756306	0.159553045843947	-143919747791989	-465988878978395	-0.154666666666666	HHIPL1	HHIP like 1
1562557_PM_at	1562557_PM_at	0.958669855756306	0.159559369601964	-143917499909204	-46599150748861	-0.166666666666667	LOC101928144	uncharacterized LOC101928144
215110_PM_at	215110_PM_at	0.958669855756306	0.159564425156345	143915702880759	-465993608777176	0.154666666666667	MBL1P	mannose binding lectin 1, pseudogene
220249_PM_at	220249_PM_at	0.958669855756306	0.159585987869886	-143908038785069	-46600257024924	-0.101333333333331	HYAL4	hyaluronoglucosaminidase 4
219053_PM_s_at	219053_PM_s_at	0.958669855756306	0.159589923227012	-143906640118473	-466004205637398	-0.124000000000001	VPS37C	VPS37C, ESCRT-I subunit
220466_PM_at	220466_PM_at	0.958669855756306	0.159618842971974	-143896362579236	-466016222209517	-0.19	CCDC15	coiled-coil domain containing 15
218306_PM_s_at	218306_PM_s_at	0.958669855756306	0.159634168585669	-143890916738523	-46602258922534	-0.0866666666666696	HERC1	HECT and RLD domain containing E3 ubiquitin protein ligase family member 1
202145_PM_at	202145_PM_at	0.958669855756306	0.159648242309053	-143885916111877	-46602843553523	-0.241333333333332	LY6E	lymphocyte antigen 6 complex, locus E
222251_PM_s_at	222251_PM_s_at	0.958669855756306	0.159655909535607	-143883191966253	-46603162030226	-0.117333333333333	GMEB2	glucocorticoid modulatory element binding protein 2
213188_PM_s_at	213188_PM_s_at	0.958669855756306	0.159724479719709	143858833759208	-466060094888414	0.153333333333336	MINA	MYC induced nuclear antigen
1558920_PM_at	1558920_PM_at	0.958669855756306	0.159726876624922	-143857982455508	-466061089981738	-0.180666666666667	SLC8A1-AS1	SLC8A1 antisense RNA 1
241380_PM_at	241380_PM_at	0.958669855756306	0.15975331963738	143848591417999	-466072066877353	0.149999999999999	ARHGEF37	Rho guanine nucleotide exchange factor 37
213826_PM_s_at	213826_PM_s_at	0.958669855756306	0.159768583401088	143843171166591	-46607840216166	0.108666666666665	LOC100133109	hypothetical LOC100133109
226407_PM_at	226407_PM_at	0.958669855756306	0.159778170115579	-143839767077869	-466082380814642	-0.166666666666667	TPT1-AS1	TPT1 antisense RNA 1
236644_PM_at	236644_PM_at	0.958669855756306	0.159826789102684	-143822505741605	-466102554381841	-0.109333333333332	RNF180	ring finger protein 180
240868_PM_at	240868_PM_at	0.958669855756306	0.159831367403114	143820880508674	-466104453706949	0.126666666666668	LOC100129406	uncharacterized LOC100129406
231894_PM_at	231894_PM_at	0.958669855756306	0.159842183855204	143817040964998	-466108940708216	0.152666666666667
236890_PM_at	236890_PM_at	0.958669855756306	0.159869456328329	143807360897753	-466120252654901	0.167333333333333	MTG2	mitochondrial ribosome associated GTPase 2
242102_PM_at	242102_PM_at	0.958669855756306	0.159884493133406	-143802024306224	-466126488615788	-0.122666666666666	DIAPH3-AS1	DIAPH3 antisense RNA 1
216362_PM_at	216362_PM_at	0.958669855756306	0.159893098610471	143798970384196	-466130057121841	126
226056_PM_at	226056_PM_at	0.958669855756306	0.159893209705364	-143798930959558	-46613010318908	-128	ARHGAP31	Rho GTPase activating protein 31
201440_PM_at	201440_PM_at	0.958669855756306	0.159894046398125	-143798634040125	-466130450135691	-0.0873333333333326	DDX23	DEAD-box helicase 23
216778_PM_s_at	216778_PM_s_at	0.958669855756306	0.159907087864757	-143794006138295	-466135857700715	-0.122666666666667	CYLC1	cylicin 1
228683_PM_s_at	228683_PM_s_at	0.958669855756306	0.159934618169378	-143784237699886	-466147271336374	-0.163333333333334	KCTD15	potassium channel tetramerization domain containing 15
242334_PM_at	242334_PM_at	0.958669855756306	0.159948842367238	143779191120982	-466153167596481	0.0973333333333337	NLRP4	NLR family pyrin domain containing 4
217333_PM_at	217333_PM_at	0.958669855756306	0.159955861860175	143776700817863	-466156077120596	0.130666666666667
1552631_PM_a_at	1552631_PM_a_at	0.958669855756306	0.159984243808663	143766632644888	-466167839740342	0.145333333333334	MAP3K6	mitogen-activated protein kinase kinase kinase 6
1561417_PM_x_at	1561417_PM_x_at	0.958669855756306	0.160004015154303	-143759619820016	-466176032385242	-0.138666666666667
227816_PM_at	227816_PM_at	0.958669855756306	0.160031421711325	-14374989994666	-466187386935693	-0.148666666666667	NTN1	netrin 1
243050_PM_at	243050_PM_at	0.958669855756306	0.160034704967285	-143748735611722	-466188747042726	-224
1559436_PM_x_at	1559436_PM_x_at	0.958669855756306	0.160042223435487	-143746069422529	-466191861491054	-0.12933333333333
1564007_PM_at	1564007_PM_at	0.958669855756306	0.160053790016184	-143741967890486	-466196652505237	-158
213531_PM_s_at	213531_PM_s_at	0.958669855756306	0.160054909739303	143741570846933	-466197116286966	0.114000000000004	RAB3GAP1	RAB3 GTPase activating protein catalytic subunit 1
224372_PM_at	224372_PM_at	0.958669855756306	0.16008536436306	-14373077275885	-466209728978198	-0.0693333333333399	DCAF6	DDB1 and CUL4 associated factor 6
220078_PM_at	220078_PM_at	0.958669855756306	0.160093002734288	143728064728538	-466212891960918	0.118666666666667	USP48	ubiquitin specific peptidase 48
1555073_PM_at	1555073_PM_at	0.958669855756306	0.160096392326742	143726863049698	-466214295506809	0.187999999999999	MGC40069	uncharacterized protein MGC40069
229489_PM_at	229489_PM_at	0.958669855756306	0.160116169412966	-143719852075197	-466222484035738	-0.231333333333333
231816_PM_s_at	231816_PM_s_at	0.958669855756306	0.160131223518655	143714515855726	-466228716288971	0.202666666666667	UBE2Q1	ubiquitin conjugating enzyme E2 Q1
214187_PM_x_at	214187_PM_x_at	0.958669855756306	0.160137956679104	143712129284936	-466231503537299	0.125333333333333	CTDSPL	CTD small phosphatase like
1565389_PM_s_at	1565389_PM_s_at	0.958669855756306	0.160166726893861	-143701932567363	-466243411715701	-0.139333333333333	GRM5	glutamate metabotropic receptor 5
223409_PM_at	223409_PM_at	0.958669855756306	0.16016763184293	-143701611859502	-466243786240723	-0.185333333333333	FOXK2	forkhead box K2
220419_PM_s_at	220419_PM_s_at	0.958669855756306	0.160170741597417	-143700509794357	-466245073235089	-0.0986666666666682	USP25	ubiquitin specific peptidase 25
207587_PM_at	207587_PM_at	0.958669855756306	0.160178375606765	-143697804451373	-466248232505123	-0.104666666666666	CRYGA	crystallin gamma A
211891_PM_s_at	211891_PM_s_at	0.958715740738886	0.160230196322855	-14367944290201	-466269673566359	-0.123333333333334	ARHGEF4	Rho guanine nucleotide exchange factor 4
201808_PM_s_at	201808_PM_s_at	0.958715740738886	0.16024653415352	-143673654918904	-466276431792554	-192	ENG	endoglin
223074_PM_s_at	223074_PM_s_at	0.958715740738886	0.160270416214002	-143665195090343	-466286309324746	-0.193333333333333	AIF1L	allograft inflammatory factor 1 like
230813_PM_at	230813_PM_at	0.958715740738886	0.16029907715254	143655043738407	-466298161184631	142	P3H2	prolyl 3-hydroxylase 2
1559109_PM_a_at	1559109_PM_a_at	0.958715740738886	0.160317295654891	-143648591715004	-466305693645888	-0.171333333333333
231159_PM_at	231159_PM_at	0.958715740738886	0.160320045637618	143647617867919	-46630683054534	0.177333333333334	CXorf51A	chromosome X open reading frame 51A
1564257_PM_at	1564257_PM_at	0.958715740738886	0.160320831244076	-143647339664758	-466307155327164	-0.149333333333334	ACTA2-AS1	ACTA2 antisense RNA 1
235005_PM_at	235005_PM_at	0.958715740738886	0.16033688766956	-143641653913609	-466313792906508	-0.106000000000003	DIS3L	DIS3 like exosome 3'-5' exoribonuclease
205149_PM_s_at	205149_PM_s_at	0.958715740738886	0.160343740171828	143639227506694	-466316625439212	0.152666666666666	CLCN4	chloride voltage-gated channel 4
1569024_PM_at	1569024_PM_at	0.958747119291889	0.160366510751336	14363116524647	-466326036843495	0.133999999999999	FAM13A	family with sequence similarity 13 member A
235661_PM_at	235661_PM_at	0.958851718159255	0.160414601519944	-143614140973045	-46634590847303	-0.118000000000001
228034_PM_x_at	228034_PM_x_at	0.958851718159255	0.160442574983307	143604240140986	-466357464311596	0.117333333333334	ALKBH5	alkB homolog 5, RNA demethylase
217550_PM_at	217550_PM_at	0.958851718159255	0.160458110467313	-143598742154289	-466363881035708	-0.149999999999999	ATF6	activating transcription factor 6
228421_PM_s_at	228421_PM_s_at	0.958851718159255	0.160478499922733	143591526992293	-466372301560944	124	EFEMP1	EGF containing fibulin like extracellular matrix protein 1
243373_PM_at	243373_PM_at	0.958851718159255	0.160486357322903	-143588746708596	-466375546220733	-0.140666666666667
1555261_PM_at	1555261_PM_at	0.958851718159255	0.160489153521017	-143587757320266	-466376700848289	-0.210666666666665
1552641_PM_s_at	1552641_PM_s_at	0.95905683950075	0.160550645366785	143566002894864	-46640208677798	0.198000000000002	LOC732419///ATAD3B///ATAD3A	ATPase family AAA domain-containing protein 3B-like///ATPase family, AAA domain containing 3B///ATPase family, AAA domain containing 3A
224182_PM_x_at	224182_PM_x_at	0.95905683950075	0.160558542444062	-143563209564694	-466405346163204	-0.163333333333334	SEMA6B	semaphorin 6B
242193_PM_at	242193_PM_at	0.959180855450211	0.160614146193776	-143543544649398	-466428290535887	-114	MIR124-2HG	MIR124-2 host gene
226046_PM_at	226046_PM_at	0.959180855450211	0.160614365304484	-143543467168984	-466428380932107	-0.179333333333333	MAPK8	mitogen-activated protein kinase 8
211112_PM_at	211112_PM_at	0.959218788382466	0.16064417239068	-143532927771917	-466440676829936	-0.15	SLC12A4	solute carrier family 12 member 4
1554232_PM_a_at	1554232_PM_a_at	0.959218788382466	0.16067172625704	-143523186458884	-466452040941858	-0.142000000000001
240630_PM_at	240630_PM_at	0.959218788382466	0.160673310710505	-143522626336009	-466452694354997	-0.168666666666668
201369_PM_s_at	201369_PM_s_at	0.959298311291051	0.160704163781299	-143511720283949	-466465416406496	-0.172000000000001	ZFP36L2	ZFP36 ring finger protein like 2
210627_PM_s_at	210627_PM_s_at	0.959306265604964	0.160737441895066	143499958874282	-466479135308765	0.126666666666667	MOGS	mannosyl-oligosaccharide glucosidase
231176_PM_at	231176_PM_at	0.959306265604964	0.160790609086238	1434811721055	-466501046812453	132	PRR19	proline rich 19
1561650_PM_s_at	1561650_PM_s_at	0.959306265604964	0.160822510740252	-143469901927756	-466514190329739	-0.136000000000001	LOC285692	uncharacterized LOC285692
244874_PM_at	244874_PM_at	0.959306265604964	0.160823342832422	143469607990886	-466514533113149	0.161999999999999	CHST15	carbohydrate (N-acetylgalactosamine 4-sulfate 6-O) sulfotransferase 15
1562051_PM_at	1562051_PM_at	0.959306265604964	0.160823405958999	-143469585691448	-46651455911829	-0.194666666666667	MIR646HG	MIR646 host gene
224195_PM_at	224195_PM_at	0.959306265604964	0.16085317820445	-143459069428698	-466526822577173	-102	TTTY12	testis-specific transcript, Y-linked 12 (non-protein coding)
1564093_PM_at	1564093_PM_at	0.959306265604964	0.160855607771795	-14345821131582	-466527823224666	-262	NEK1	NIMA related kinase 1
201212_PM_at	201212_PM_at	0.959306265604964	0.160861997250446	143455954627963	-466530454729154	238	LGMN	legumain
230666_PM_at	230666_PM_at	0.959306265604964	0.160887146681412	-143447072836218	-466540811363835	-0.222666666666667	HOXA11-AS	HOXA11 antisense RNA
202079_PM_s_at	202079_PM_s_at	0.959306265604964	0.160898558015724	-14344304316279	-466545509991747	-0.111999999999999	TRAK1	trafficking kinesin protein 1
237652_PM_at	237652_PM_at	0.959306265604964	0.160903197082076	-143441405038359	-46654742002393	-136
209926_PM_at	209926_PM_at	0.959306265604964	0.16094000455348	143428409086754	-466562572470519	0.145999999999998	BORCS8	BLOC-1 related complex subunit 8
244770_PM_at	244770_PM_at	0.959306265604964	0.160962408220955	-143420499968261	-466571793415731	-0.189999999999999
237206_PM_at	237206_PM_at	0.959306265604964	0.160976728296359	-143415445038603	-46657768653912	-0.0993333333333339	MYOCD	myocardin
228806_PM_at	228806_PM_at	0.959306265604964	0.160984008428981	143412875316995	-466580682295755	0.17	RORC	RAR related orphan receptor C
209303_PM_at	209303_PM_at	0.959306265604964	0.16098602084958	143412164994393	-466581510374812	0.0813333333333315	NDUFS4	NADH:ubiquinone oxidoreductase subunit S4
225734_PM_at	225734_PM_at	0.959374574558006	0.161015018151625	143401930617166	-466593441002223	0.161333333333333	FBXO22	F-box protein 22
244488_PM_at	244488_PM_at	0.95955991129755	0.16107227231797	-143381727470732	-466616990469655	-144	LSM14B	LSM family member 14B
240073_PM_at	240073_PM_at	0.95955991129755	0.161118071868546	143365570373146	-466635821665231	0.154000000000001
1565677_PM_at	1565677_PM_at	0.95955991129755	0.161125111072222	143363087415067	-466638715405598	0.154666666666666
223845_PM_at	223845_PM_at	0.95955991129755	0.161125880727154	143362815937719	-46663903179372	0.136666666666668	VSIG10	V-set and immunoglobulin domain containing 10
243720_PM_at	243720_PM_at	0.95955991129755	0.161179625595823	-143343861255687	-466661120889475	-146	CMIP	c-Maf inducing protein
1555434_PM_a_at	1555434_PM_a_at	0.95955991129755	0.161185197749567	143341896360275	-466663410562761	0.129333333333334	SLC39A14	solute carrier family 39 member 14
1564377_PM_at	1564377_PM_at	0.95955991129755	0.161185197749568	-143341896360274	-466663410562761	-0.129333333333333	SHANK2	SH3 and multiple ankyrin repeat domains 2
1569446_PM_x_at	1569446_PM_x_at	0.95955991129755	0.161203542736041	143335427790211	-46667094813237	0.156666666666667
201451_PM_x_at	201451_PM_x_at	0.95955991129755	0.161219375574662	143329845488565	-466677452732288	0.170000000000001	RHEB	Ras homolog enriched in brain
216769_PM_x_at	216769_PM_x_at	0.95955991129755	0.161243217620454	-143321440138356	-466687246387429	-0.136666666666668
242905_PM_at	242905_PM_at	0.95955991129755	0.161250846287449	-143318750911332	-46669037968722	-0.140666666666668	PNO1	partner of NOB1 homolog
210397_PM_at	210397_PM_at	0.95955991129755	0.161256572866325	143316732266813	-466692731637691	0.155333333333334	DEFB1	defensin beta 1
1561033_PM_at	1561033_PM_at	0.959837457758429	0.161320757772942	143294110675742	-466719086408264	0.101333333333334
232408_PM_at	232408_PM_at	0.959938333772036	0.161400696121879	-143265946817325	-466751893051839	-0.211333333333333	ZFYVE28	zinc finger FYVE-type containing 28
201539_PM_s_at	201539_PM_s_at	0.959938333772036	0.161408843608733	143263076915702	-46675523574142	182	FHL1	four and a half LIM domains 1
228958_PM_at	228958_PM_at	0.959938333772036	0.161441057318509	143251730957164	-46676845026851	0.175333333333334	ZNF19	zinc finger protein 19
244377_PM_at	244377_PM_at	0.959938333772036	0.161448689174141	-143249043210956	-466771580527879	-0.224666666666667	SLC1A4	solute carrier family 1 member 4
1561871_PM_at	1561871_PM_at	0.959938333772036	0.161461760138975	-143244440181412	-46677694128691	-0.166666666666667
233386_PM_at	233386_PM_at	0.959938333772036	0.161463603350618	143243791105523	-466777697198711	164
202946_PM_s_at	202946_PM_s_at	0.959938333772036	0.161468510834303	-143242062993211	-466779709738624	-0.163333333333333	BTBD3	BTB domain containing 3
203728_PM_at	203728_PM_at	0.959938333772036	0.161530424451766	143220264408043	-466805094322453	0.166000000000001	BAK1	BCL2 antagonist/killer 1
242120_PM_at	242120_PM_at	0.959938333772036	0.161571841128258	143205686082404	-46682206900903	0.173333333333334
237680_PM_at	237680_PM_at	0.959938333772036	0.161573287699153	-143205176954831	-466822661799183	-0.130666666666666
211054_PM_at	211054_PM_at	0.959938333772036	0.161610744760059	-14319199501575	-466838009231817	-0.134666666666666	INVS	inversin
229701_PM_at	229701_PM_at	0.959938333772036	0.161614317994593	-143190737644346	-466839473097084	-152	DNAJC9	DnaJ heat shock protein family (Hsp40) member C9
223692_PM_at	223692_PM_at	0.959938333772036	0.161637693112786	143182512807807	-466849048396988	0.208666666666666	NMNAT1	nicotinamide nucleotide adenylyltransferase 1
230741_PM_at	230741_PM_at	0.959938333772036	0.161663408444873	-143173465621974	-46685958052188	-0.141999999999999
1557135_PM_at	1557135_PM_at	0.959938333772036	0.161663931700611	143173281541579	-466859794809921	0.2
210587_PM_at	210587_PM_at	0.959938333772036	0.161676622474152	-143168817095171	-466864991800439	-0.104666666666666	INHBE	inhibin beta E subunit
224053_PM_s_at	224053_PM_s_at	0.959938333772036	0.161676773838517	143168763848858	-466865053782775	0.120000000000001	SLC4A9	solute carrier family 4 member 9
236930_PM_at	236930_PM_at	0.959938333772036	0.161677952671636	143168349165302	-466865536501999	0.155999999999998	NUMB	NUMB, endocytic adaptor protein
225359_PM_at	225359_PM_at	0.959938333772036	0.161686921715898	143165194161483	-46686920909662	0.104666666666664	DNAJC19	DnaJ heat shock protein family (Hsp40) member C19
218626_PM_at	218626_PM_at	0.959938333772036	0.161688598812813	143164604231337	-466869895799374	0.109333333333333	EIF4ENIF1	eukaryotic translation initiation factor 4E nuclear import factor 1
217985_PM_s_at	217985_PM_s_at	0.960050682754525	0.161725068865	-14315177683961	-466884826802335	-0.0946666666666687	BAZ1A	bromodomain adjacent to zinc finger domain 1A
235209_PM_at	235209_PM_at	0.960067720542679	0.161755143351179	-14314120064033	-466897136562473	-132	SBSPON	somatomedin B and thrombospondin type 1 domain containing
1560727_PM_at	1560727_PM_at	0.960067720542679	0.161787996592543	-143129649019613	-466910580729382	-0.145333333333334	HEATR4	HEAT repeat containing 4
223397_PM_s_at	223397_PM_s_at	0.960067720542679	0.161809557150168	-143122069057934	-466919402035988	-0.110666666666666	NIP7	NIP7, nucleolar pre-rRNA processing protein
200947_PM_s_at	200947_PM_s_at	0.960067720542679	0.16182208950799	-143117663472001	-466924528924561	-0.0886666666666667	GLUD1	glutamate dehydrogenase 1
1562460_PM_at	1562460_PM_at	0.960067720542679	0.161824388244328	-14311685541065	-466925469270612	-0.156666666666665	CNDP2	CNDP dipeptidase 2 (metallopeptidase M20 family)
219311_PM_at	219311_PM_at	0.960067720542679	0.161874632668317	14309919554576	-4669460190207	0.172000000000001	CEP76	centrosomal protein 76
201085_PM_s_at	201085_PM_s_at	0.960067720542679	0.161878565299218	-143097813490853	-46694762714461	-0.0926666666666698	SON	SON DNA binding protein
203442_PM_x_at	203442_PM_x_at	0.960067720542679	0.161883132008679	-143096208633304	-46694949449917	-0.11	EML3	echinoderm microtubule associated protein like 3
233205_PM_at	233205_PM_at	0.960067720542679	0.161921216512233	-143082826164675	-466965065154349	-0.178000000000001	KCNMB2-AS1	KCNMB2 antisense RNA 1
214948_PM_s_at	214948_PM_s_at	0.960067720542679	0.161932511815857	143078857599182	-466969682383844	0.0713333333333326	TMF1	TATA element modulatory factor 1
241174_PM_at	241174_PM_at	0.960067720542679	0.161934766138384	143078065576997	-466970603849207	0.155333333333333	AP4E1	adaptor related protein complex 4 epsilon 1 subunit
217589_PM_at	217589_PM_at	0.960067720542679	0.161961564508755	-143068651040984	-466981556700971	-0.172666666666668	RAB40A	RAB40A, member RAS oncogene family
216324_PM_at	216324_PM_at	0.960067720542679	0.161968424877049	143066241122606	-466984360294965	0.138666666666667
200935_PM_at	200935_PM_at	0.960067720542679	0.161984112901489	143060730517485	-466990770939476	0.291999999999999	CALR	calreticulin
214137_PM_at	214137_PM_at	0.960067720542679	0.162007989983114	143052344217339	-467000526552945	0.154000000000001	PTPRJ	protein tyrosine phosphatase, receptor type J
234906_PM_at	234906_PM_at	0.960067720542679	0.16202897796892	-143044973454461	-467009100404545	-0.125999999999999
211749_PM_s_at	211749_PM_s_at	0.960067720542679	0.162035107344343	-143042821023618	-467011604092738	-0.149333333333335	VAMP3	vesicle associated membrane protein 3
213620_PM_s_at	213620_PM_s_at	0.960067720542679	0.162055238085452	14303575223551	-467019826214547	0.128000000000002	ICAM2	intercellular adhesion molecule 2
239225_PM_at	239225_PM_at	0.960067720542679	0.162097579019831	-143020886734456	-467037116005004	-0.152000000000002
206092_PM_x_at	206092_PM_x_at	0.960067720542679	0.162112684615872	143015584044674	-467043283090188	0.152666666666668	RTEL1	regulator of telomere elongation helicase 1
236860_PM_at	236860_PM_at	0.960067720542679	0.16212331462629	-143011852704629	-467047622560347	-178	NPY6R	neuropeptide Y receptor Y6 (pseudogene)
221829_PM_s_at	221829_PM_s_at	0.960067720542679	0.162141502514458	143005468850683	-46705504662169	0.0826666666666647	TNPO1	transportin 1
229615_PM_at	229615_PM_at	0.960067720542679	0.162154348945525	143000960160995	-467060289800475	0.155333333333335	SLX4IP	SLX4 interacting protein
213387_PM_at	213387_PM_at	0.960067720542679	0.162183032354073	-142990894212329	-467071995029429	-0.104666666666667	ATAD2B	ATPase family, AAA domain containing 2B
238810_PM_at	238810_PM_at	0.960067720542679	0.16220311431385	-142983847630478	-467080188751945	-0.228000000000002	RFX3	regulatory factor X3
1553882_PM_at	1553882_PM_at	0.960067720542679	0.162225580105465	142975965399276	-46708935374909	0.190666666666667	LINC00504	long intergenic non-protein coding RNA 504
213965_PM_s_at	213965_PM_s_at	0.960067720542679	0.162239687245261	142971016281742	-46709510807024	158	CHD5	chromodomain helicase DNA binding protein 5
1553626_PM_a_at	1553626_PM_a_at	0.960067720542679	0.162274356167862	-142958855048668	-467109247161205	-0.231333333333333	EFCAB13	EF-hand calcium binding domain 13
209901_PM_x_at	209901_PM_x_at	0.960067720542679	0.162306558880943	-142947560754549	-467122377386831	-0.144666666666669	AIF1	allograft inflammatory factor 1
222672_PM_at	222672_PM_at	0.960067720542679	0.162308095104944	142947022006707	-467123003687837	0.147333333333334	LYRM4	LYR motif containing 4
1556476_PM_at	1556476_PM_at	0.960067720542679	0.162308282324028	-14294695634997	-467123080014464	-0.175333333333333	LOC283485	uncharacterized LOC283485
239309_PM_at	239309_PM_at	0.960067720542679	0.162312250114151	142945564881142	-46712469760405	118	DLX6	distal-less homeobox 6
232776_PM_at	232776_PM_at	0.960067720542679	0.162336055787128	-142937217006362	-467134401765278	-0.151333333333333	PDZRN3	PDZ domain containing ring finger 3
220066_PM_at	220066_PM_at	0.960067720542679	0.162340917570302	-142935512256047	-467136383427647	-0.204666666666669	NOD2	nucleotide binding oligomerization domain containing 2
202608_PM_s_at	202608_PM_s_at	0.960067720542679	0.162342073480049	-142935106950296	-467136854566455	-0.141333333333333	NDST1	N-deacetylase and N-sulfotransferase 1
220881_PM_at	220881_PM_at	0.960096945991251	0.162364562574377	-142927221875031	-467146020170135	-0.132000000000001
1552985_PM_at	1552985_PM_at	0.96022673379577	0.162416856321705	-142908890092112	-467167327327905	-124	SLC30A8	solute carrier family 30 member 8
210165_PM_at	210165_PM_at	0.96022673379577	0.162426675261484	-142905448542874	-46717132720105	-0.165333333333334	DNASE1	deoxyribonuclease 1
216085_PM_at	216085_PM_at	0.96022673379577	0.162439160157428	-142901072810177	-467176412690422	-0.155333333333333	DKFZP434C153	DKFZP434C153 protein
239662_PM_x_at	239662_PM_x_at	0.960493335312735	0.162525172569687	-142870934209448	-46721143620555	-0.153333333333334	TMCC1	transmembrane and coiled-coil domain family 1
228325_PM_at	228325_PM_at	0.960493335312735	0.162547518471093	-142863106304208	-467220531826339	-0.291333333333334	SPIDR	scaffolding protein involved in DNA repair
229782_PM_at	229782_PM_at	0.960493335312735	0.16256124823876	-142858297104238	-467226119654262	-0.117333333333334	RMST	rhabdomyosarcoma 2 associated transcript (non-protein coding)
233561_PM_at	233561_PM_at	0.960493335312735	0.162563584101568	-142857478940847	-46722707026527	-0.130666666666665	SH3TC2	SH3 domain and tetratricopeptide repeats 2
227960_PM_s_at	227960_PM_s_at	0.960493335312735	0.162586891532602	142849315747389	-467236554692044	0.122666666666666	FAHD1	fumarylacetoacetate hydrolase domain containing 1
218543_PM_s_at	218543_PM_s_at	0.960493335312735	0.162605258518254	-142842883545849	-467244027631607	-148	PARP12	poly(ADP-ribose) polymerase family member 12
218016_PM_s_at	218016_PM_s_at	0.960493335312735	0.162623026535764	142836661651244	-467251255959632	0.100000000000001	POLR3E	RNA polymerase III subunit E
1566917_PM_at	1566917_PM_at	0.960493335312735	0.162624696305166	-142836076969286	-467251935203855	-0.159333333333334	HPYR1	Helicobacter pylori responsive 1 (non-protein coding)
244536_PM_at	244536_PM_at	0.960558331530282	0.162672375528476	-142819383739395	-46727132726334	-0.146666666666667
238249_PM_at	238249_PM_at	0.960558331530282	0.162677241376515	-142817680348232	-467273305935204	-0.128666666666667
218981_PM_at	218981_PM_at	0.960558331530282	0.162713640291794	142804939427052	-467288105237364	0.121333333333334	SDHAF3	succinate dehydrogenase complex assembly factor 3
218961_PM_s_at	218961_PM_s_at	0.960558331530282	0.162751659616483	14279163370578	-467303559368774	0.114666666666666	PNKP	polynucleotide kinase 3'-phosphatase
233506_PM_at	233506_PM_at	0.960558331530282	0.162752176472506	-142791452837241	-467303769432704	-0.213333333333335
1554324_PM_s_at	1554324_PM_s_at	0.960558331530282	0.162753195054242	142791096396188	-467304183408992	0.113333333333332	DYNC2LI1	dynein cytoplasmic 2 light intermediate chain 1
1569346_PM_a_at	1569346_PM_a_at	0.960558331530282	0.162764997533845	-142786966381509	-467308980008368	-0.208666666666666
220002_PM_at	220002_PM_at	0.960558331530282	0.162778558807723	142782221207702	-46731449090558	0.162666666666668	KIF26B	kinesin family member 26B
205708_PM_s_at	205708_PM_s_at	0.960558331530282	0.162800194335031	142774651448296	-467323281860955	0.239333333333333	TRPM2	transient receptor potential cation channel subfamily M member 2
242728_PM_at	242728_PM_at	0.960558331530282	0.162824200191024	-142766253295808	-467333034379059	-0.139999999999999
205209_PM_at	205209_PM_at	0.960558331530282	0.162828813395657	142764639535	-467334908333429	0.189333333333332	ACVR1B	activin A receptor type 1B
38069_PM_at	38069_PM_at	0.960596998979671	0.162854276926288	-142755732699725	-467345250926487	-0.0813333333333359	CLCN7	chloride voltage-gated channel 7
1569348_PM_at	1569348_PM_at	0.960596998979671	0.162870480846832	14275006533621	-467351831563347	0.217333333333333	TPTEP1	transmembrane phosphatase with tensin homology pseudogene 1
203290_PM_at	203290_PM_at	0.960620981843531	0.162900226860944	142739662747861	-467363909900258	1196	HLA-DQA1	major histocompatibility complex, class II, DQ alpha 1
201841_PM_s_at	201841_PM_s_at	0.960620981843531	0.162965996398422	142716667558967	-467390606674634	0.160666666666664	HSPB1	heat shock protein family B (small) member 1
228496_PM_s_at	228496_PM_s_at	0.960620981843531	0.162966666877577	14271643317515	-467390878768581	0.124666666666666	CRIM1	cysteine rich transmembrane BMP regulator 1
216768_PM_x_at	216768_PM_x_at	0.960620981843531	0.16296809705377	-142715933221576	-467391459158649	-0.144666666666666	TTC38	tetratricopeptide repeat domain 38
1570490_PM_at	1570490_PM_at	0.960620981843531	0.16297741279517	14271267675772	-467395239505213	0.155333333333333
209704_PM_at	209704_PM_at	0.960620981843531	0.162992546778234	-142707386749058	-467401380383589	-0.11	MTF2	metal response element binding transcription factor 2
239513_PM_at	239513_PM_at	0.960620981843531	0.162997444858546	142705674732394	-467403367726869	0.149333333333333	ADORA2A-AS1	ADORA2A antisense RNA 1
212845_PM_at	212845_PM_at	0.960626061452611	0.163047331878935	-142688240128593	-467423604991018	-0.249333333333334	SAMD4A	sterile alpha motif domain containing 4A
241894_PM_at	241894_PM_at	0.960626061452611	0.163051370343577	-142686828942974	-467425242935089	-178	VMO1	vitelline membrane outer layer 1 homolog
226339_PM_at	226339_PM_at	0.960626061452611	0.163056464534691	142685048887663	-467427309001253	0.110666666666666	TRUB1	TruB pseudouridine synthase family member 1
243497_PM_at	243497_PM_at	0.960626061452611	0.16306853438311	-142680831514322	-46743220391323	-0.0999999999999994
209506_PM_s_at	209506_PM_s_at	0.96065217901376	0.16309052528299	-142673148220232	-467441121239106	-0.125333333333334	NR2F1	nuclear receptor subfamily 2 group F member 1
210793_PM_s_at	210793_PM_s_at	0.960762677395357	0.163126844064751	142660460765947	-467455845546277	0.120000000000001	NUP98	nucleoporin 98
238950_PM_at	238950_PM_at	0.960804895387634	0.163151572385022	-142651823550874	-467465868738337	-0.105333333333334	TNFRSF9	TNF receptor superfamily member 9
224254_PM_x_at	224254_PM_x_at	0.960862987027017	0.163178997997899	-142642245421311	-46747698321593	-0.117333333333335
202005_PM_at	202005_PM_at	0.961064252608017	0.163240141318649	142620896278904	-467501754474749	0.291333333333331	ST14	suppression of tumorigenicity 14
218617_PM_at	218617_PM_at	0.961064252608017	0.163273406797957	-142609283767849	-467515227043094	-0.102666666666667	TRIT1	tRNA isopentenyltransferase 1
221555_PM_x_at	221555_PM_x_at	0.961064252608017	0.16327980712189	142607049718815	-467517818826636	0.234666666666665	CDC14B	cell division cycle 14B
243118_PM_at	243118_PM_at	0.961064252608017	0.1632966075727	142601185808118	-467524621548474	0.125333333333334	CEP57L1	centrosomal protein 57 like 1
227408_PM_s_at	227408_PM_s_at	0.961064252608017	0.163301002586068	142599651882208	-467526401015763	0.166666666666664	SNX25	sorting nexin 25
216468_PM_s_at	216468_PM_s_at	0.961129459520493	0.163374629345429	-142573959873419	-46755620318247	-0.173333333333334	ZNF682	zinc finger protein 682
1560999_PM_a_at	1560999_PM_a_at	0.961129459520493	0.163407512906598	-14256248812625	-467569508658138	-0.245999999999999
231456_PM_at	231456_PM_at	0.961129459520493	0.163413078916897	-14256054655008	-467571760498534	-0.179333333333334
215375_PM_x_at	215375_PM_x_at	0.961129459520493	0.163436274277206	-142552455937353	-467581143707165	-0.372666666666669	LRRFIP1	LRR binding FLII interacting protein 1
32091_PM_at	32091_PM_at	0.961129459520493	0.163466985787705	14254174506141	-467593565096767	0.0933333333333337	SLC25A44	solute carrier family 25 member 44
212527_PM_at	212527_PM_at	0.961129459520493	0.163472545228959	142539806333058	-467595813351379	0.156666666666668	DESI1	desumoylating isopeptidase 1
1559017_PM_at	1559017_PM_at	0.961129459520493	0.163478972108129	142537565170307	-467598412292384	0.123999999999999	LOC100507351	uncharacterized LOC100507351
211458_PM_s_at	211458_PM_s_at	0.961129459520493	0.163485037928418	-142535449978696	-467600865119858	-0.263333333333327	GABARAPL3///GABARAPL1	GABA type A receptor associated protein like 3 pseudogene///GABA type A receptor associated protein like 1
211765_PM_x_at	211765_PM_x_at	0.961129459520493	0.163514741527555	142525093030832	-467612874833325	0.0760000000000005	PPIA	peptidylprolyl isomerase A
217995_PM_at	217995_PM_at	0.961129459520493	0.163528397401042	-142520332046044	-467618395324655	-0.113999999999999	SQRDL	sulfide quinone reductase-like (yeast)
203984_PM_s_at	203984_PM_s_at	0.961129459520493	0.163544316963347	142514782244345	-467624830269353	0.126666666666668	CASP9	caspase 9
219385_PM_at	219385_PM_at	0.961129459520493	0.163555360506192	-142510932547473	-467629293830645	-0.186000000000002	SLAMF8	SLAM family member 8
1565705_PM_x_at	1565705_PM_x_at	0.961129459520493	0.163559375872191	-142509532871568	-467630916670025	-0.167333333333334
201090_PM_x_at	201090_PM_x_at	0.961129459520493	0.163585845914891	142500306624502	-467641613599437	0.0873333333333353	TUBA1B	tubulin alpha 1b
234893_PM_s_at	234893_PM_s_at	0.961129459520493	0.163594563725352	-142497268251905	-467645136163648	-0.161333333333333	DNAH6	dynein axonemal heavy chain 6
230399_PM_at	230399_PM_at	0.961129459520493	0.16361026724506	142491795508906	-467651480872905	0.234666666666666
1567297_PM_at	1567297_PM_at	0.961129459520493	0.163623917113014	-14248703880867	-467656995281897	-0.183333333333334	OR13C4	olfactory receptor family 13 subfamily C member 4
209361_PM_s_at	209361_PM_s_at	0.961129459520493	0.163644223368799	-142479963072088	-467665197838803	-0.135999999999998	PCBP4	poly(rC) binding protein 4
241171_PM_at	241171_PM_at	0.961129459520493	0.163678088257957	-142468164354914	-46767887473368	-0.105333333333334
1568743_PM_at	1568743_PM_at	0.961129459520493	0.163696164528814	142461867268657	-467686173820128	156	ATP10A	ATPase phospholipid transporting 10A (putative)
227102_PM_at	227102_PM_at	0.961129459520493	0.163717299072184	142454505491553	-467694706658572	0.164666666666667	TRIM35	tripartite motif containing 35
203091_PM_at	203091_PM_at	0.961129459520493	0.163724778532047	142451900357299	-467697726108477	0.0953333333333308	FUBP1	far upstream element binding protein 1
242104_PM_at	242104_PM_at	0.961129459520493	0.163731558390523	-142449538978869	-467700462994827	-0.305333333333333
225929_PM_s_at	225929_PM_s_at	0.961129459520493	0.163733668869424	-142448803929206	-467701314924553	-0.144000000000004	RNF213	ring finger protein 213
1555131_PM_a_at	1555131_PM_a_at	0.961206678097125	0.163792200556889	-142428421153824	-467724937245439	-164	PER3	period circadian clock 3
1565562_PM_at	1565562_PM_at	0.961206678097125	0.163792339864165	142428372649021	-467724993455887	0.108000000000001	MAGIX	MAGI family member, X-linked
208735_PM_s_at	208735_PM_s_at	0.961206678097125	0.163817186256411	142419722010366	-467735018100974	0.136666666666665	CTDSP2	CTD small phosphatase 2
219852_PM_s_at	219852_PM_s_at	0.961206678097125	0.163844775801276	-142410117514394	-467746147490397	-0.164000000000001	MORN1	MORN repeat containing 1
231437_PM_at	231437_PM_at	0.961206678097125	0.163850427616163	142408150157094	-467748427122371	0.157999999999999	SLC35D2	solute carrier family 35 member D2
1558305_PM_at	1558305_PM_at	0.961206678097125	0.163891800019078	142393750341304	-467765111762651	0.132666666666667	GIGYF2	GRB10 interacting GYF protein 2
240083_PM_at	240083_PM_at	0.961206678097125	0.163907103880758	142388424502394	-467771282284843	0.129333333333333
220859_PM_at	220859_PM_at	0.961206678097125	0.163946397504042	-142374751872434	-46778712249322	-0.149333333333333
230915_PM_at	230915_PM_at	0.961206678097125	0.163967814112732	-14236730082548	-467795754231475	-122	DHRS7C	dehydrogenase/reductase 7C
1552306_PM_at	1552306_PM_at	0.961206678097125	0.163982691926483	142362125140559	-467801749824323	0.230666666666667	ALG10	ALG10, alpha-1,2-glucosyltransferase
230424_PM_at	230424_PM_at	0.961206678097125	0.163986163912355	142360917361462	-467803148907032	0.216000000000001	NREP	neuronal regeneration related protein
223783_PM_s_at	223783_PM_s_at	0.961206678097125	0.163988330400418	142360163728345	-467804021905068	0.198666666666667	DBIL5P	diazepam binding inhibitor-like 5, pseudogene
243494_PM_at	243494_PM_at	0.961206678097125	0.164011811207243	-142351996213662	-467813482783123	-0.122666666666666	TBX18-AS1	TBX18 antisense RNA 1
244452_PM_at	244452_PM_at	0.961206678097125	0.16401213451973	142351883759756	-467813613041344	0.235333333333333	ERLEC1	endoplasmic reticulum lectin 1
201064_PM_s_at	201064_PM_s_at	0.961206678097125	0.164028161311746	142346309571825	-467820069653474	0.156000000000001	PABPC4	poly(A) binding protein cytoplasmic 4
202911_PM_at	202911_PM_at	0.961206678097125	0.164047420814633	142339611600846	-467827827660303	0.120666666666664	MSH6	mutS homolog 6
1556954_PM_at	1556954_PM_at	0.961206678097125	0.164071525365161	-142331229517277	-467837535866257	-0.133333333333334	CASC22	cancer susceptibility candidate 22 (non-protein coding)
232342_PM_at	232342_PM_at	0.961206678097125	0.164079143194378	-142328580705552	-467840603641413	-0.205333333333334	MTMR14	myotubularin related protein 14
1558293_PM_at	1558293_PM_at	0.961206678097125	0.16412583998145	14231234578332	-467859405367615	0.150666666666667	KIAA1107	KIAA1107
1554356_PM_at	1554356_PM_at	0.961206678097125	0.164132599891953	-142309995888556	-467862126636105	-0.192666666666666	GINS4	GINS complex subunit 4
215010_PM_s_at	215010_PM_s_at	0.961206678097125	0.164150783106617	-142303675378492	-467869445836886	-0.11	BRSK2	BR serine/threonine kinase 2
201676_PM_x_at	201676_PM_x_at	0.961206678097125	0.164158993484171	142300821620942	-467872750418604	0.0660000000000007	PSMA1	proteasome subunit alpha 1
1555145_PM_at	1555145_PM_at	0.961206678097125	0.164167909590293	-142297722694124	-467876338835427	-0.213333333333332	CCSAP	centriole, cilia and spindle associated protein
228693_PM_at	228693_PM_at	0.961206678097125	0.164168443878601	-142297536998396	-467876553860517	-0.163333333333332	CCDC50	coiled-coil domain containing 50
234859_PM_at	234859_PM_at	0.961229410391118	0.164206294500011	-142284382955723	-467891784876074	-0.102666666666667	PLXNA4	plexin A4
1564882_PM_at	1564882_PM_at	0.961229410391118	0.16424329826418	142271525526852	-467906671266346	0.119333333333332
201704_PM_at	201704_PM_at	0.961229410391118	0.164265758414728	142263722574866	-467915704992518	0.132000000000003	ENTPD6	ectonucleoside triphosphate diphosphohydrolase 6 (putative)
1561660_PM_at	1561660_PM_at	0.961229410391118	0.164309641354328	142248479489578	-467933351161402	0.163333333333334	SLC25A53	solute carrier family 25 member 53
240047_PM_at	240047_PM_at	0.961229410391118	0.164311579520092	-142247806326382	-46793413041155	-0.205999999999999
211361_PM_s_at	211361_PM_s_at	0.961229410391118	0.164312377307491	-142247529240902	-467934451163308	-0.0939999999999996	SERPINB13	serpin family B member 13
239848_PM_at	239848_PM_at	0.961229410391118	0.164315652557687	142246391700484	-467935767964597	0.204000000000001
226069_PM_at	226069_PM_at	0.961229410391118	0.164325316713728	142243035307418	-467939653226376	0.169333333333333	PRICKLE1	prickle planar cell polarity protein 1
241700_PM_at	241700_PM_at	0.961229410391118	0.164330437810445	142241256796792	-467941711945754	0.115333333333333	ZFHX4	zinc finger homeobox 4
212667_PM_at	212667_PM_at	0.961531159045773	0.164399597786223	142217242438273	-467969507645162	0.295333333333335	SPARC	secreted protein acidic and cysteine rich
235634_PM_at	235634_PM_at	0.961549759552345	0.164420351829877	-142210037582411	-46797784619768	-0.176666666666667	PURG	purine rich element binding protein G
244056_PM_at	244056_PM_at	0.961895092742197	0.164496982231358	142183441213211	-468008624386631	0.132666666666666	SFTA2	surfactant associated 2
1570207_PM_at	1570207_PM_at	0.96196649987186	0.164526775213394	142173103498758	-468020586183702	102	FRRS1	ferric chelate reductase 1
1570523_PM_s_at	1570523_PM_s_at	0.962028738078343	0.164579420085938	142154840128528	-46804171693887	0.269333333333334	ATG10	autophagy related 10
234025_PM_at	234025_PM_at	0.962028738078343	0.16458918921354	-142151451564115	-468045637256169	-148	LOC100129890	hypothetical LOC100129890
221763_PM_at	221763_PM_at	0.962028738078343	0.164605114397854	-142145928021283	-46805202741154	-0.128000000000004	JMJD1C	jumonji domain containing 1C
229624_PM_at	229624_PM_at	0.962028738078343	0.164607750084793	142145013891638	-468053084942217	0.147333333333333	OPA3	optic atrophy 3 (autosomal recessive, with chorea and spastic paraplegia)
211295_PM_x_at	211295_PM_x_at	0.962033119407396	0.164651782916326	-142129743784295	-468070749626246	-0.145999999999999	CYP2A6	cytochrome P450 family 2 subfamily A member 6
240685_PM_at	240685_PM_at	0.962033119407396	0.164659463072893	-142127080718965	-468073830131069	-0.111333333333334	LINC01095	long intergenic non-protein coding RNA 1095
218209_PM_s_at	218209_PM_s_at	0.962033119407396	0.164661247614918	142126461949755	-468074545886129	0.203333333333334	RPRD1A	regulation of nuclear pre-mRNA domain containing 1A
244145_PM_at	244145_PM_at	0.962034417649287	0.164698787318094	-142113446718107	-468089600499494	-0.159333333333332
222175_PM_s_at	222175_PM_s_at	0.962034417649287	0.164725554583034	-142104167780007	-468100332643692	-0.11666666666667	MED15	mediator complex subunit 15
201070_PM_x_at	201070_PM_x_at	0.962034417649287	0.1647637601958	-142090925767716	-468115647482247	-0.0886666666666667	SF3B1	splicing factor 3b subunit 1
236213_PM_at	236213_PM_at	0.962034417649287	0.164774592948977	-142087171590622	-46811998909127	-0.212666666666667
1565896_PM_at	1565896_PM_at	0.962034417649287	0.164802710364192	-142077428182968	-4681312566278	-0.121333333333334
220242_PM_x_at	220242_PM_x_at	0.962034417649287	0.16480685646523	-142075991563077	-468132917916792	-0.161999999999999	ZNF701	zinc finger protein 701
1557802_PM_at	1557802_PM_at	0.962034417649287	0.164835714946819	-142065992916409	-46814447982203	-0.129333333333334	LOC101926944	uncharacterized LOC101926944
203425_PM_s_at	203425_PM_s_at	0.962034417649287	0.164838875891046	142064897822524	-468145746087781	0.149333333333335	IGFBP5	insulin like growth factor binding protein 5
210178_PM_x_at	210178_PM_x_at	0.962034417649287	0.164863345924146	14205642085712	-468155547784341	0.0920000000000032	SRSF10	serine and arginine rich splicing factor 10
228659_PM_at	228659_PM_at	0.962034417649287	0.16488729189551	-142048126397683	-468165137963923	-156
1569996_PM_at	1569996_PM_at	0.962034417649287	0.164899998081301	142043725585708	-468170226052547	0.143333333333333	ANKRD26P3	ankyrin repeat domain 26 pseudogene 3
207478_PM_at	207478_PM_at	0.962034417649287	0.164913120172555	142039181004382	-468175480219829	0.168666666666666
1555751_PM_a_at	1555751_PM_a_at	0.962034417649287	0.164936899211408	142030946321924	-468185000285879	0.159333333333334	GEMIN7	gem nuclear organelle associated protein 7
205086_PM_s_at	205086_PM_s_at	0.962034417649287	0.164951247780648	-142025977863899	-468190744058729	-0.13333333333333	NCAPH2	non-SMC condensin II complex subunit H2
1558323_PM_at	1558323_PM_at	0.962034417649287	0.164952676083369	-142025483306238	-468191315781296	-0.178666666666667	TMEM72	transmembrane protein 72
225489_PM_at	225489_PM_at	0.962034417649287	0.164956294581989	142024230396313	-468192764172697	0.159333333333334	TMEM18	transmembrane protein 18
235614_PM_at	235614_PM_at	0.962034417649287	0.164980401498538	-142015883897009	-468202412627008	-0.149333333333333	TMEM151A	transmembrane protein 151A
242629_PM_at	242629_PM_at	0.962034417649287	0.164980501543704	142015849260532	-468202452665343	0.0933333333333328	RAB3B	RAB3B, member RAS oncogene family
37547_PM_at	37547_PM_at	0.962034417649287	0.164995540075316	-142010642982627	-468208470811066	-0.115333333333333	BBS9	Bardet-Biedl syndrome 9
242415_PM_at	242415_PM_at	0.962073576132137	0.165043988863712	-141993872751773	-468227854895962	-136
213082_PM_s_at	213082_PM_s_at	0.962073576132137	0.165071241599514	-141984441099298	-468238755720887	-0.104666666666665	SLC35D2	solute carrier family 35 member D2
203241_PM_at	203241_PM_at	0.962073576132137	0.165099555271794	-141974643575532	-468250078745224	-0.111999999999997	UVRAG	UV radiation resistance associated
220723_PM_s_at	220723_PM_s_at	0.962073576132137	0.165117390308758	141968472706314	-468257210088031	0.112000000000001	CWH43	cell wall biogenesis 43 C-terminal homolog
207619_PM_at	207619_PM_at	0.962073576132137	0.16511802651901	141968252589173	-468257464460656	0.139333333333334	HCRTR1	hypocretin receptor 1
215931_PM_s_at	215931_PM_s_at	0.962073576132137	0.165164472819665	141952184820169	-46827603183609	0.21333333333333	ARFGEF2	ADP ribosylation factor guanine nucleotide exchange factor 2
217640_PM_x_at	217640_PM_x_at	0.962073576132137	0.16518193880027	141946143508287	-468283012503004	0.198000000000001	SKA1	spindle and kinetochore associated complex subunit 1
202493_PM_x_at	202493_PM_x_at	0.962073576132137	0.165229867919629	141929567878084	-468302164133426	0.150666666666667	CSH1	chorionic somatomammotropin hormone 1
244799_PM_s_at	244799_PM_s_at	0.962073576132137	0.165260759467241	-141918886465173	-468314504506835	-0.172666666666667
230418_PM_s_at	230418_PM_s_at	0.962073576132137	0.165260936950238	141918825101175	-468314575399126	142	GALNT16	polypeptide N-acetylgalactosaminyltransferase 16
1554801_PM_at	1554801_PM_at	0.962073576132137	0.165268126834042	-141916339272784	-468317447192144	-162	FNDC9	fibronectin type III domain containing 9
1559759_PM_at	1559759_PM_at	0.962073576132137	0.165269015712758	-141916031958021	-468317802219414	-0.180666666666667	KIFC3	kinesin family member C3
1555862_PM_s_at	1555862_PM_s_at	0.962073576132137	0.165271546894671	141915156851872	-468318813187533	0.141333333333332	MICALL2	MICAL like 2
215051_PM_x_at	215051_PM_x_at	0.962073576132137	0.165287408122872	-14190967338574	-468325147849805	-0.135333333333334	AIF1	allograft inflammatory factor 1
240309_PM_at	240309_PM_at	0.962073576132137	0.16529985407327	141905370922793	-468330118033883	0.186000000000001
233444_PM_at	233444_PM_at	0.962073576132137	0.165314556309696	-14190028880885	-468335988698883	-0.166666666666667
222241_PM_at	222241_PM_at	0.962073576132137	0.165322364730319	141897589821083	-468339106393024	0.189333333333333	LOC100291367	hypothetical protein LOC100291367
213089_PM_at	213089_PM_at	0.962073576132137	0.165340147301595	-141891443633481	-468346205875355	-0.218666666666668	LOC100272216	uncharacterized LOC100272216
218702_PM_at	218702_PM_at	0.962073576132137	0.165356880856256	-141885660492589	-468352885758045	-0.167333333333331	SARS2	seryl-tRNA synthetase 2, mitochondrial
215315_PM_at	215315_PM_at	0.962073576132137	0.165387352339251	-141875130686891	-468365047724523	-142	ZNF549	zinc finger protein 549
201657_PM_at	201657_PM_at	0.962073576132137	0.165397209156522	14187172486615	-468368981293425	0.189333333333332	ARL 1,00	ADP ribosylation factor like GTPase 1
205064_PM_at	205064_PM_at	0.962073576132137	0.165408561735789	141867802413563	-468373511447426	0.101333333333333	SPRR1B	small proline rich protein 1B
214959_PM_s_at	214959_PM_s_at	0.962073576132137	0.165415603756325	-141865369417328	-468376321330683	-0.125333333333332	API5	apoptosis inhibitor 5
210532_PM_s_at	210532_PM_s_at	0.962073576132137	0.165429623957772	141860525724006	-468381915219534	0.0899999999999963	C14orf2	chromosome 14 open reading frame 2
211105_PM_s_at	211105_PM_s_at	0.962073576132137	0.165494343292439	-141838170703255	-468407730462619	-0.123333333333332	NFATC1	nuclear factor of activated T-cells 1
240315_PM_at	240315_PM_at	0.962073576132137	0.165520537641108	141829124741898	-468418175602027	0.167333333333331
241777_PM_x_at	241777_PM_x_at	0.962073576132137	0.165548653574733	-141819416433811	-46842938489439	-0.174666666666665
211029_PM_x_at	211029_PM_x_at	0.962073576132137	0.165558553931445	-141815998193188	-468433331464955	-0.157333333333334	FGF18	fibroblast growth factor 18
218990_PM_s_at	218990_PM_s_at	0.962073576132137	0.165567134789372	-141813035658663	-468436751827961	-0.115333333333334	SPRR3	small proline rich protein 3
32062_PM_at	32062_PM_at	0.962073576132137	0.165567801128087	-141812805610797	-46843701742471	-0.110666666666668	LRRC14	leucine rich repeat containing 14
47553_PM_at	47553_PM_at	0.962073576132137	0.165575088968347	141810289592493	-468439922214447	0.132666666666667	WHRN	whirlin
234898_PM_at	234898_PM_at	0.962073576132137	0.165594006132342	141803759130136	-468447461545938	132
1552833_PM_at	1552833_PM_at	0.962073576132137	0.165596601951127	-141802863063995	-46844849601886	-0.117333333333333	B3GNT6	UDP-GlcNAc:betaGal beta-1,3-N-acetylglucosaminyltransferase 6
235806_PM_at	235806_PM_at	0.962073576132137	0.165600090286255	141801658922235	-468449886143985	0.136000000000001	ARAP3	ArfGAP with RhoGAP domain, ankyrin repeat and PH domain 3
243388_PM_at	243388_PM_at	0.962201526455414	0.165639699857142	-141787987456514	-468465668492284	-0.340000000000001
232513_PM_x_at	232513_PM_x_at	0.962264743658619	0.165668169336822	141778162645081	-468477009446702	0.167333333333335	FAM209B	family with sequence similarity 209 member B
242004_PM_x_at	242004_PM_x_at	0.962308692203839	0.165721842584769	141759643632035	-468498384421935	0.149999999999999
213484_PM_at	213484_PM_at	0.962308692203839	0.165731494902613	-141756313769808	-468502227551812	-0.207333333333331	ADD2	adducin 2
224497_PM_x_at	224497_PM_x_at	0.962308692203839	0.165753393952693	141748759588674	-468510945850621	0.169333333333333	HSD17B14	hydroxysteroid 17-beta dehydrogenase 14
1563862_PM_at	1563862_PM_at	0.962308692203839	0.165754236821862	-141748468852656	-468511281381725	-0.134000000000001	TCEANC	transcription elongation factor A N-terminal and central domain containing
231173_PM_at	231173_PM_at	0.962308692203839	0.165770898558586	141742721856712	-468517913722406	0.31	PYROXD1	pyridine nucleotide-disulphide oxidoreductase domain 1
1559502_PM_s_at	1559502_PM_s_at	0.962308692203839	0.165781261678029	-141739147620365	-468522038464837	-0.214000000000001	LRRC25	leucine rich repeat containing 25
1558697_PM_a_at	1558697_PM_a_at	0.962558602763687	0.165841907123335	14171823455153	-468546170771695	0.163333333333333	KIAA0430	KIAA0430
236754_PM_at	236754_PM_at	0.962570959946587	0.165894265354775	141700184098421	-468566997328138	0.125999999999998	PPP1R2	protein phosphatase 1 regulatory inhibitor subunit 2
232736_PM_s_at	232736_PM_s_at	0.962570959946587	0.165907010865982	-141695790773386	-468572065985137	-0.123333333333334	POM121L8P///POM121L9P	POM121 transmembrane nucleoporin like 8, pseudogene///POM121 transmembrane nucleoporin like 9, pseudogene
224267_PM_x_at	224267_PM_x_at	0.962570959946587	0.165921580144188	-141690769128693	-46857785937894	-0.155333333333334	ZAN	zonadhesin (gene/pseudogene)
1561531_PM_at	1561531_PM_at	0.962570959946587	0.165926292331763	141689145036579	-468579733030827	0.172666666666667	PLCH1-AS1	PLCH1 antisense RNA 1
217377_PM_x_at	217377_PM_x_at	0.962570959946587	0.16593199843217	-141687178433254	-468582001799669	-0.133333333333334	NTRK3	neurotrophic receptor tyrosine kinase 3
1553096_PM_s_at	1553096_PM_s_at	0.962874701853224	0.166001956731819	141663071681002	-468609810299962	0.183333333333333	BCL2L11	BCL2 like 11
243154_PM_at	243154_PM_at	0.962937369870283	0.1660303599992	-14165328655295	-468621096828239	-0.159333333333334
226807_PM_at	226807_PM_at	0.962955339354315	0.166051057786858	-141646156847127	-468629320069054	-0.140666666666666	ZFP1	ZFP1 zinc finger protein
218789_PM_s_at	218789_PM_s_at	0.9629812508295	0.166073125885537	141638555884449	-468638086451919	0.150000000000001	C11orf71	chromosome 11 open reading frame 71
48531_PM_at	48531_PM_at	0.962983139827179	0.166106958436865	-141626904408916	-468651523602705	-0.0779999999999967	TNIP2	TNFAIP3 interacting protein 2
232005_PM_at	232005_PM_at	0.962983139827179	0.166143928349366	141614174603004	-468666203251283	0.204666666666665	DNAH1	dynein axonemal heavy chain 1
235264_PM_at	235264_PM_at	0.962983139827179	0.166154276513035	141610611831326	-468670311533071	0.176000000000001	HCFC2	host cell factor C2
227163_PM_at	227163_PM_at	0.962983139827179	0.166166594041888	-141606371253999	-468675201285296	-0.144666666666665	GSTO2	glutathione S-transferase omega 2
202830_PM_s_at	202830_PM_s_at	0.962983139827179	0.166185735328168	141599781940411	-468682799081739	0.143333333333334	SLC37A4	solute carrier family 37 member 4
216507_PM_at	216507_PM_at	0.962983139827179	0.166193021223332	-141597273956135	-468685690828116	-0.172000000000001	TAPT1	transmembrane anterior posterior transformation 1
1555590_PM_a_at	1555590_PM_a_at	0.962983139827179	0.166227179397685	-141585517025765	-468699246167105	-0.138666666666666	GATA1	GATA binding protein 1
243465_PM_at	243465_PM_at	0.962983139827179	0.166235470419037	-14158266361889	-46870253590067	-0.17533333333333
1566947_PM_at	1566947_PM_at	0.962983139827179	0.166256739357554	-141575344292542	-468710974193955	-0.142000000000001
207488_PM_at	207488_PM_at	0.962983139827179	0.166279657862615	141567458121677	-468720065567018	0.180666666666667
220137_PM_at	220137_PM_at	0.962983139827179	0.166308501521169	141557534343002	-468731505321305	0.153333333333333	VSIG10	V-set and immunoglobulin domain containing 10
228390_PM_at	228390_PM_at	0.962983139827179	0.166327621169287	141550956896012	-468739087168905	0.213333333333334	RAB30	RAB30, member RAS oncogene family
209627_PM_s_at	209627_PM_s_at	0.962983139827179	0.166331439734741	141549643323221	-468740601292576	0.141333333333333	OSBPL3	oxysterol binding protein like 3
225690_PM_at	225690_PM_at	0.962983139827179	0.166341729998419	141546103627589	-46874468135374	0.147333333333333	CDK12	cyclin dependent kinase 12
1559871_PM_s_at	1559871_PM_s_at	0.962983139827179	0.166354580593177	-141541683458496	-468749776176216	-134	LOC100129129	uncharacterized LOC100129129
238814_PM_at	238814_PM_at	0.962983139827179	0.1663964802151	141527273273716	-468766384839842	0.191333333333334
201207_PM_at	201207_PM_at	0.962983139827179	0.1665340139294	14147999250952	-468820868666203	0.135999999999998	TNFAIP1	TNF alpha induced protein 1
241255_PM_at	241255_PM_at	0.962983139827179	0.166539256355308	-141478190897992	-46882294443504	-126
241726_PM_at	241726_PM_at	0.962983139827179	0.166576798379381	141465290513156	-468837807245708	0.132666666666666
210820_PM_x_at	210820_PM_x_at	0.962983139827179	0.166620928382967	14145012925583	-468855273354791	0.217333333333333	COQ7	coenzyme Q7, hydroxylase
215127_PM_s_at	215127_PM_s_at	0.962983139827179	0.166639577683563	-141443723071052	-468862652935998	-0.0940000000000012	RBMS1	RNA binding motif single stranded interacting protein 1
200980_PM_s_at	200980_PM_s_at	0.962983139827179	0.166651788943357	141439528710514	-46886748445742	0.113333333333332	PDHA1	pyruvate dehydrogenase (lipoamide) alpha 1
226291_PM_at	226291_PM_at	0.962983139827179	0.166652656737799	-141439230647046	-468867827794669	-0.134666666666663	ALS2	ALS2, alsin Rho guanine nucleotide exchange factor
231985_PM_at	231985_PM_at	0.962983139827179	0.166663454769005	141435521923073	-468872099795742	0.245333333333335	MICAL3	microtubule associated monooxygenase, calponin and LIM domain containing 3
232410_PM_at	232410_PM_at	0.962983139827179	0.166694986580856	-141424692994409	-468884572855114	-0.213333333333335
229476_PM_s_at	229476_PM_s_at	0.962983139827179	0.166727433994352	-14141355130331	-468897405298954	-0.0893333333333328	THRSP	thyroid hormone responsive
240860_PM_at	240860_PM_at	0.962983139827179	0.166751547235398	-141405272478503	-468906939868794	-0.123333333333334
207043_PM_s_at	207043_PM_s_at	0.962983139827179	0.16675431652642	-141404321755121	-468908034768406	-0.129333333333334	SLC6A9	solute carrier family 6 member 9
227817_PM_at	227817_PM_at	0.962983139827179	0.166754752247866	-141404172169024	-468908207038503	-0.112000000000004	PRKCB	protein kinase C beta
1561266_PM_at	1561266_PM_at	0.962983139827179	0.166756924270693	141403426503591	-468909065778085	0.15	LOC105374290	uncharacterized LOC105374290
1570042_PM_a_at	1570042_PM_a_at	0.962983139827179	0.166782084047106	141394789593087	-468919012120402	0.151333333333334	ADAM9	ADAM metallopeptidase domain 9
240707_PM_at	240707_PM_at	0.962983139827179	0.166787090195671	141393071192183	-468920990983232	0.113333333333333	CTD-2350J17.1	uncharacterized LOC101929472
203542_PM_s_at	203542_PM_s_at	0.962983139827179	0.166811354051124	-141384743002518	-468930581200176	-0.213999999999998	KLF9	Kruppel like factor 9
1563014_PM_at	1563014_PM_at	0.962983139827179	0.166824073813287	-141380377523218	-468935608014678	-0.197333333333333	RPS15	ribosomal protein S15
232745_PM_x_at	232745_PM_x_at	0.962983139827179	0.166827704333589	-141379131560411	-468937042706207	-0.222666666666666	SPEF2	sperm flagellar 2
202270_PM_at	202270_PM_at	0.962983139827179	0.166837363890767	-141375816588709	-468940859750581	-0.309999999999999	GBP1	guanylate binding protein 1
243164_PM_s_at	243164_PM_s_at	0.962983139827179	0.166838181921679	141375535863379	-46894118298991	0.139333333333333
1559623_PM_at	1559623_PM_at	0.962983139827179	0.166871854070375	141363981462683	-468954486745668	0.156666666666665	C11orf54	chromosome 11 open reading frame 54
235025_PM_at	235025_PM_at	0.962983139827179	0.16689000166908	141357754980605	-468961655536451	0.156666666666668	WDR89	WD repeat domain 89
1558315_PM_s_at	1558315_PM_s_at	0.962983139827179	0.166899016157228	141354662287253	-468965216172749	0.158666666666664	HOOK3	hook microtubule tethering protein 3
229915_PM_at	229915_PM_at	0.962983139827179	0.166899763507892	-141354405891854	-46896551135927	-0.238000000000001	FAM26F	family with sequence similarity 26 member F
210712_PM_at	210712_PM_at	0.962983139827179	0.16693434094847	141342544312563	-468979167018596	0.106666666666667	LDHAL6B	lactate dehydrogenase A like 6B
1557850_PM_at	1557850_PM_at	0.962983139827179	0.166962814396154	141332778120771	-468990409614553	0.147333333333334	INHBA-AS1	INHBA antisense RNA 1
212046_PM_x_at	212046_PM_x_at	0.962983139827179	0.166968859065459	-14133070501031	-468992796040865	-0.103333333333334	MAPK3	mitogen-activated protein kinase 3
233533_PM_at	233533_PM_at	0.962983139827179	0.166975724646081	-141328350427501	-468995506442542	-124	KRTAP1-5	keratin associated protein 1-5
208938_PM_at	208938_PM_at	0.962983139827179	0.166975881899495	-141328296497603	-468995568521737	-0.0906666666666665	PRCC	papillary renal cell carcinoma (translocation-associated)
243386_PM_at	243386_PM_at	0.962983139827179	0.167006414712696	-141317826056835	-469007620752164	-184	CASZ1	castor zinc finger 1
243427_PM_at	243427_PM_at	0.962983139827179	0.167016374448938	-141314410947681	-469011551621022	-0.091333333333333
216116_PM_at	216116_PM_at	0.962983139827179	0.167038369471221	14130686960807	-469020231583928	156	NCKIPSD	NCK interacting protein with SH3 domain
205405_PM_at	205405_PM_at	0.962983139827179	0.167063731470898	-141298174816204	-469030238653766	-0.169333333333334	SEMA5A	semaphorin 5A
208272_PM_at	208272_PM_at	0.962983139827179	0.167070552890995	141295836422629	-469032929882741	0.134000000000001	RANBP3	RAN binding protein 3
1556497_PM_a_at	1556497_PM_a_at	0.962983139827179	0.167078346355034	-141293164902711	-469036004455552	-0.108666666666667
209746_PM_s_at	209746_PM_s_at	0.962983139827179	0.16708058113093	141292398862417	-469036886059243	0.18	COQ7	coenzyme Q7, hydroxylase
1552365_PM_at	1552365_PM_at	0.962983139827179	0.167090728010587	141288920799006	-469040888764639	0.166000000000001	SCIN	scinderin
208914_PM_at	208914_PM_at	0.962983139827179	0.167096772813201	-14128684889052	-469043273165693	-0.0959999999999992	GGA2	golgi associated, gamma adaptin ear containing, ARF binding protein 2
236723_PM_at	236723_PM_at	0.962983139827179	0.167154344569467	141267118624224	-469065977701708	188
243072_PM_at	243072_PM_at	0.962983139827179	0.167213324649082	-141246911253411	-469089228414448	-0.142666666666667
225514_PM_at	225514_PM_at	0.962983139827179	0.167219533780378	14124478424723	-469091675591786	0.216666666666666	NOP9	NOP9 nucleolar protein
231536_PM_at	231536_PM_at	0.962983139827179	0.167227587621566	-141242025407875	-469094849662443	-0.14
1558578_PM_a_at	1558578_PM_a_at	0.962983139827179	0.167263815944241	-141229616704956	-469109125327377	-0.167333333333335	SLC13A4	solute carrier family 13 member 4
229613_PM_at	229613_PM_at	0.962983139827179	0.167277293089729	-141225001134799	-469114435059605	-0.247333333333331
240142_PM_at	240142_PM_at	0.962983139827179	0.167288768434482	141221071359452	-469118955737818	0.165333333333335
241848_PM_x_at	241848_PM_x_at	0.962983139827179	0.167290306948855	-141220544505475	-469119561804195	-0.115333333333333
211099_PM_s_at	211099_PM_s_at	0.962983139827179	0.167298106767992	141217873568065	-469122634286402	126	CNGB1	cyclic nucleotide gated channel beta 1
209635_PM_at	209635_PM_at	0.962983139827179	0.167303511552661	141216022833634	-469124763227967	0.176666666666667	AP1S1	adaptor related protein complex 1 sigma 1 subunit
234797_PM_at	234797_PM_at	0.962983139827179	0.167304118401858	-141215815036116	-46912500226063	-0.135333333333334
231706_PM_s_at	231706_PM_s_at	0.962983139827179	0.167318910604096	141210750068132	-469130828476423	0.0960000000000001	EVX1	even-skipped homeobox 1
1570270_PM_at	1570270_PM_at	0.962983139827179	0.167370909193384	141192948128962	-469151304550074	0.143333333333333
1563182_PM_at	1563182_PM_at	0.962983139827179	0.167371110139365	-141192879342678	-46915138366481	-0.177333333333332	ACVR1C	activin A receptor type 1C
215508_PM_at	215508_PM_at	0.962983139827179	0.167397051209075	141183999940044	-469161596053943	0.164666666666667	BUB1	BUB1 mitotic checkpoint serine/threonine kinase
1557684_PM_at	1557684_PM_at	0.962983139827179	0.167405171235339	-141181220747868	-46916479234732	-0.163999999999998	ZNF286A	zinc finger protein 286A
235495_PM_at	235495_PM_at	0.962983139827179	0.167432852516262	141171747239683	-469175687229774	0.135333333333333	CCDC97	coiled-coil domain containing 97
214924_PM_s_at	214924_PM_s_at	0.962983139827179	0.167442834173864	-141168331467216	-469179615338097	-0.100000000000002	TRAK1	trafficking kinesin protein 1
1562346_PM_at	1562346_PM_at	0.962983139827179	0.167463935736854	-141161110934935	-469187918615511	-0.156666666666666
213850_PM_s_at	213850_PM_s_at	0.962983139827179	0.167467396304891	-141159926866094	-46918928020464	-0.0879999999999956	SCAF11	SR-related CTD associated factor 11
209661_PM_at	209661_PM_at	0.962983139827179	0.16748027104783	-141155521809597	-469194345597684	-0.149333333333333	KIFC3	kinesin family member C3
225079_PM_at	225079_PM_at	0.962983139827179	0.167496033831988	141150128980363	-469200546648126	0.127333333333334	EMP2	epithelial membrane protein 2
238907_PM_at	238907_PM_at	0.962983139827179	0.167496996282233	141149799715804	-469200925252781	322	ZNF780A	zinc finger protein 780A
206824_PM_at	206824_PM_at	0.962983139827179	0.167601451816636	141114073189326	-469242000827476	0.119333333333334	CES1P1	carboxylesterase 1 pseudogene 1
201093_PM_x_at	201093_PM_x_at	0.962983139827179	0.167607460013302	141112018760985	-469244362574818	0.0866666666666696	SDHA	succinate dehydrogenase complex flavoprotein subunit A
226561_PM_at	226561_PM_at	0.962983139827179	0.167624974278327	-14110603030543	-469251246664739	-144	AGFG1	ArfGAP with FG repeats 1
216914_PM_at	216914_PM_at	0.962983139827179	0.167627726178082	141105089424005	-469252328241508	0.132000000000001	CDC25C	cell division cycle 25C
243395_PM_at	243395_PM_at	0.962983139827179	0.167632359983279	-141103505141814	-469254149416279	-0.129333333333332
202691_PM_at	202691_PM_at	0.962983139827179	0.167654914085447	141095794462498	-469263012795289	0.133333333333331	SNRPD1	small nuclear ribonucleoprotein D1 polypeptide
224770_PM_s_at	224770_PM_s_at	0.962983139827179	0.167704822663966	-141078734873483	-469282621196287	-0.184000000000001	NAV1	neuron navigator 1
244159_PM_at	244159_PM_at	0.962983139827179	0.1677195121535	-141073714519413	-469288391231817	-0.149333333333334	LOC440934	uncharacterized LOC440934
242647_PM_at	242647_PM_at	0.962983139827179	0.167735772683112	-141068157641584	-469294777701683	-0.172666666666667	USP34	ubiquitin specific peptidase 34
1570257_PM_x_at	1570257_PM_x_at	0.962983139827179	0.167750176968669	141063235470595	-46930043452643	132
233399_PM_x_at	233399_PM_x_at	0.962983139827179	0.167774856816195	-141054802750207	-469310125466253	-0.142666666666665	ZNF252P	zinc finger protein 252, pseudogene
230957_PM_at	230957_PM_at	0.962983139827179	0.167784782219226	141051411668991	-469314022378261	0.113333333333334	PCDHB19P	protocadherin beta 19 pseudogene
211978_PM_x_at	211978_PM_x_at	0.962983139827179	0.167790928654189	14104931177684	-469316435460185	0.0773333333333337	PPIA	peptidylprolyl isomerase A
207141_PM_s_at	207141_PM_s_at	0.962983139827179	0.167849039389998	-141029461582891	-469339244684608	-0.149333333333333	KCNJ3	potassium voltage-gated channel subfamily J member 3
227159_PM_at	227159_PM_at	0.962983139827179	0.167887085392088	-141016468276474	-469354173370468	-0.128666666666669	GHDC	GH3 domain containing
223631_PM_s_at	223631_PM_s_at	0.962983139827179	0.167931751585702	14100121702219	-469371694807939	0.489999999999999	C19orf33	chromosome 19 open reading frame 33
215468_PM_at	215468_PM_at	0.962983139827179	0.168012760662817	140973564632634	-469403459124745	0.191333333333333	LOC647070	nascent polypeptide-associated complex subunit alpha, muscle-specific form-like
201322_PM_at	201322_PM_at	0.962983139827179	0.168065754411639	140955480920586	-469424228972868	0.0839999999999979	ATP5B	ATP synthase, H+ transporting, mitochondrial F1 complex, beta polypeptide
221706_PM_s_at	221706_PM_s_at	0.962983139827179	0.16807130911389	140953585680194	-469426405596503	0.139999999999999	USE1	unconventional SNARE in the ER 1
1554648_PM_a_at	1554648_PM_a_at	0.962983139827179	0.168081563103722	-140950087192423	-469430423432342	-0.134666666666667	DUOXA1	dual oxidase maturation factor 1
207352_PM_s_at	207352_PM_s_at	0.962983139827179	0.168085235895305	-140948834138873	-469431862479773	-0.134666666666667	GABRB2	gamma-aminobutyric acid type A receptor beta2 subunit
238726_PM_at	238726_PM_at	0.962983139827179	0.168085843274234	140948626920278	-469432100455274	0.196000000000001
201572_PM_x_at	201572_PM_x_at	0.962983139827179	0.168109845672363	-140940438527428	-469441503986572	-0.096000000000001	DCTD	dCMP deaminase
1559239_PM_s_at	1559239_PM_s_at	0.962983139827179	0.168160389928127	-140923198409922	-46946130094791	-0.196000000000001	ACAT1	acetyl-CoA acetyltransferase 1
205414_PM_s_at	205414_PM_s_at	0.962983139827179	0.168195484204608	14091123051252	-469475042542234	0.110666666666666	ARHGAP44	Rho GTPase activating protein 44
244373_PM_at	244373_PM_at	0.962983139827179	0.168198526692494	140910193051585	-469476233711914	0.124666666666663
203400_PM_s_at	203400_PM_s_at	0.962983139827179	0.168200457609099	140909534634078	-46947698967568	0.131333333333334	TF	transferrin
223834_PM_at	223834_PM_at	0.962983139827179	0.168223348285045	140901729662856	-469485950740111	0.150666666666667	CD274	CD274 molecule
227765_PM_at	227765_PM_at	0.962983139827179	0.168228410720575	140900003650671	-469487932355686	0.135999999999999	OTUD6B-AS1	OTUD6B antisense RNA 1 (head to head)
243863_PM_at	243863_PM_at	0.962983139827179	0.168234139971176	-140898050340408	-469490174904275	-114	ZCWPW2	zinc finger CW-type and PWWP domain containing 2
1570176_PM_at	1570176_PM_at	0.962983139827179	0.168275436803116	140883972290916	-469506336776894	0.12
230788_PM_at	230788_PM_at	0.962983139827179	0.168292694752367	-140878089876732	-469513089486877	-0.181333333333336	GCNT2	glucosaminyl (N-acetyl) transferase 2, I-branching enzyme (I blood group)
234928_PM_x_at	234928_PM_x_at	0.962983139827179	0.168309951977724	140872208182924	-4695198411253	0.179333333333334	RUNX3	runt related transcription factor 3
221893_PM_s_at	221893_PM_s_at	0.962983139827179	0.168311812923893	-140871573954235	-469520569146342	-0.158666666666667	ADCK2	aarF domain containing kinase 2
217505_PM_at	217505_PM_at	0.962983139827179	0.168315273343613	140870394623927	-469521922873317	0.121333333333333	KLHL23	kelch like family member 23
220926_PM_s_at	220926_PM_s_at	0.962983139827179	0.168336498113625	140863161520613	-469530225376284	0.137333333333332	EDEM3	ER degradation enhancing alpha-mannosidase like protein 3
32209_PM_at	32209_PM_at	0.962983139827179	0.168382348514488	140847538792444	-46954815663076	0.0880000000000027	FAM89B	family with sequence similarity 89 member B
209196_PM_at	209196_PM_at	0.962983139827179	0.168405052590513	140839804009161	-469557033722337	0.108666666666668	WDR46	WD repeat domain 46
203127_PM_s_at	203127_PM_s_at	0.962983139827179	0.168412944046085	-140837115754198	-469560118892067	-0.129333333333337	SPTLC2	serine palmitoyltransferase long chain base subunit 2
218361_PM_at	218361_PM_at	0.962983139827179	0.168432968033441	140830294949054	-469567946544349	158	GOLPH3L	golgi phosphoprotein 3 like
233252_PM_s_at	233252_PM_s_at	0.962983139827179	0.168474950239376	140815996544728	-469584354527355	0.178000000000003	STRBP	spermatid perinuclear RNA binding protein
218378_PM_s_at	218378_PM_s_at	0.962983139827179	0.168482303197759	-140813492543729	-469587227818517	-0.089333333333335	PRKRIP1	PRKR interacting protein 1 (IL11 inducible)
202703_PM_at	202703_PM_at	0.962983139827179	0.168484328865419	140812802731175	-469588019356863	0.0906666666666673	DUSP11	dual specificity phosphatase 11
38671_PM_at	38671_PM_at	0.962983139827179	0.1685057120928	-140805521371778	-469596374283975	-0.172666666666665	PLXND1	plexin D1
200902_PM_at	200902_PM_at	0.962983139827179	0.168511286765268	140803623218434	-469598552240502	0.0759999999999987	2015-09-01	15 kDa selenoprotein
1556721_PM_at	1556721_PM_at	0.962983139827179	0.16855084711235	-140790154496948	-469614005628828	-0.154666666666666	C20orf203	chromosome 20 open reading frame 203
220724_PM_at	220724_PM_at	0.962983139827179	0.168560319507702	140786929892132	-469617705200966	0.104666666666666	CWH43	cell wall biogenesis 43 C-terminal homolog
238920_PM_at	238920_PM_at	0.962983139827179	0.168566329756576	140784883949371	-4696200524622	0.148666666666666
205891_PM_at	205891_PM_at	0.962983139827179	0.168571778995016	-140783029029106	-469622180542301	-224	ADORA2B	adenosine A2b receptor
204667_PM_at	204667_PM_at	0.962983139827179	0.168596260534778	-140774696095979	-469631740302183	-0.114666666666667	FOXA1	forkhead box A1
1554705_PM_at	1554705_PM_at	0.962983139827179	0.168598968152355	-140773774545777	-469632797498636	-0.132666666666667	SCARA5	scavenger receptor class A member 5
240514_PM_at	240514_PM_at	0.962983139827179	0.168610311222125	-140769914005644	-469637226220111	-126	PGA3	pepsinogen 3, group I (pepsinogen A)
238584_PM_at	238584_PM_at	0.962983139827179	0.168613082332064	-140768970907361	-469638308104415	-0.146666666666668	IQCA1	IQ motif containing with AAA domain 1
1566598_PM_at	1566598_PM_at	0.962983139827179	0.168613586243436	-140768799411341	-469638504837055	-0.139333333333334
221866_PM_at	221866_PM_at	0.962983139827179	0.168618582469345	-140767099068905	-469640455383344	-0.116666666666666	TFEB	transcription factor EB
202038_PM_at	202038_PM_at	0.962983139827179	0.168628642125392	140763675632713	-469644382513049	0.088000000000001	UBE4A	ubiquitination factor E4A
232714_PM_at	232714_PM_at	0.962983139827179	0.168652125759759	140755684460163	-469653549112052	0.117333333333333
210098_PM_s_at	210098_PM_s_at	0.962983139827179	0.168654065974407	14075502426965	-469654306390192	0.160666666666668
209685_PM_s_at	209685_PM_s_at	0.962983139827179	0.168690686495308	-140742564642472	-469668597752243	-0.0893333333333359	PRKCB	protein kinase C beta
201895_PM_at	201895_PM_at	0.962983139827179	0.168728576095814	-140729675463135	-46968338066098	-0.0853333333333319	ARAF	A-Raf proto-oncogene, serine/threonine kinase
221418_PM_s_at	221418_PM_s_at	0.962983139827179	0.168742100872159	140725075192419	-469688656537186	0.217333333333333	MED16	mediator complex subunit 16
211219_PM_s_at	211219_PM_s_at	0.962983139827179	0.168768934898453	-140715948816087	-469699122789385	-0.126666666666666	LHX2	LIM homeobox 2
215340_PM_at	215340_PM_at	0.962983139827179	0.168770182514541	-140715524523801	-469699609359203	-0.121333333333334	ADCY1	adenylate cyclase 1
1563532_PM_at	1563532_PM_at	0.962983139827179	0.168781291416865	140711746690076	-469703941646415	0.133999999999999	HMCN2	hemicentin 2
235851_PM_s_at	235851_PM_s_at	0.962983139827179	0.168802000829776	-14070470450641	-469712017106145	-0.199999999999999	GNAS	GNAS complex locus
1558483_PM_at	1558483_PM_at	0.962983139827179	0.16883470548596	-140693584751435	-469724767711271	-0.222666666666666	LRRC27	leucine rich repeat containing 27
216304_PM_x_at	216304_PM_x_at	0.962983139827179	0.168838117600643	140692424711908	-469726097834614	0.0833333333333321	YME1L1	YME1 like 1 ATPase
213006_PM_at	213006_PM_at	0.962983139827179	0.168851588870646	-140687844973563	-46973134895656	-0.282666666666667	CEBPD	CCAAT/enhancer binding protein delta
212058_PM_at	212058_PM_at	0.962983139827179	0.168887691213913	140675572913227	-469745419353246	0.0706666666666713	U2SURP	U2 snRNP associated SURP domain containing
235548_PM_at	235548_PM_at	0.962983139827179	0.16889415850131	140673374743157	-469747939528609	0.104666666666667	APCDD1L	APC down-regulated 1 like
202202_PM_s_at	202202_PM_s_at	0.962983139827179	0.168929259211884	-140661445494366	-469761615671721	-0.115333333333333	LAMA4	laminin subunit alpha 4
234392_PM_at	234392_PM_at	0.962983139827179	0.168934458582416	140659678613381	-469763641205471	0.102666666666665	HIST1H4PS1	histone cluster 1, H4, pseudogene 1
228384_PM_s_at	228384_PM_s_at	0.962983139827179	0.168941198465956	14065738828963	-469766266775622	0.091333333333333	PYROXD2	pyridine nucleotide-disulphide oxidoreductase domain 2
230786_PM_at	230786_PM_at	0.962983139827179	0.168971135616345	140647216018019	-469777927566192	0.192666666666668	ZCCHC8	zinc finger CCHC-type containing 8
232781_PM_at	232781_PM_at	0.962983139827179	0.168980746871097	-14064395053305	-469781670737701	-0.130000000000001
211367_PM_s_at	211367_PM_s_at	0.962983139827179	0.168988984470382	-140641151872267	-469784878736314	-0.151999999999999	CASP1	caspase 1
1570274_PM_at	1570274_PM_at	0.962983139827179	0.168996637817381	-14063855180263	-469787859047778	-0.177333333333333	PRSS55	protease, serine 55
239540_PM_at	239540_PM_at	0.962983139827179	0.169007014000108	-140635026852263	-469791899420868	-168
234934_PM_at	234934_PM_at	0.962983139827179	0.169019198927658	-140630887660014	-46979664373884	-0.171333333333333
204617_PM_s_at	204617_PM_s_at	0.962983139827179	0.169055377334712	140618599316872	-469810727851792	0.110666666666666	ACD	adrenocortical dysplasia homolog
204518_PM_s_at	204518_PM_s_at	0.962983139827179	0.169068841697407	-140614026543797	-469815968599041	-0.111333333333333	PPIC	peptidylprolyl isomerase C
221126_PM_at	221126_PM_at	0.962983139827179	0.169112415260688	-140599230028689	-469832925521657	-0.115333333333333	DKK 3,00	dickkopf WNT signaling pathway inhibitor 3
218185_PM_s_at	218185_PM_s_at	0.962983139827179	0.169133824985555	140591960906446	-469841255425385	0.114666666666663	ARMC1	armadillo repeat containing 1
231945_PM_at	231945_PM_at	0.962983139827179	0.169141251782791	-14058943949685	-469844144696411	-0.153333333333332	FILIP1	filamin A interacting protein 1
209376_PM_x_at	209376_PM_x_at	0.962983139827179	0.169169671777993	-140579791665012	-469855199684712	-0.0846666666666689	SCAF11	SR-related CTD associated factor 11
213424_PM_at	213424_PM_at	0.962983139827179	0.169185940135906	140574269562909	-469861526900561	0.167333333333333	KIAA0895	KIAA0895
235465_PM_at	235465_PM_at	0.962983139827179	0.169187342252864	-140573793650356	-46986207219031	-132	AMER2	APC membrane recruitment protein 2
232541_PM_at	232541_PM_at	0.962983139827179	0.169221646383741	140562150959046	-469875411621246	0.131999999999999
1569824_PM_at	1569824_PM_at	0.962983139827179	0.169222020053054	140562024147301	-469875556908532	0.120666666666666
238113_PM_at	238113_PM_at	0.962983139827179	0.169235396227689	140557484834284	-469880757491224	0.178666666666667	SMIM2-AS1	SMIM2 antisense RNA 1
201331_PM_s_at	201331_PM_s_at	0.962983139827179	0.169245676401945	-140553996365335	-469884754047826	-0.118666666666662	STAT6	signal transducer and activator of transcription 6
205114_PM_s_at	205114_PM_s_at	0.962983139827179	0.169250916191783	-14055221836176	-469886790980488	-0.373333333333334	CCL3L3///CCL3L1///CCL3	C-C motif chemokine ligand 3 like 3///C-C motif chemokine ligand 3 like 1///C-C motif chemokine ligand 3
1563886_PM_at	1563886_PM_at	0.962983139827179	0.169267018084264	-140546754820824	-469893050032049	-0.166666666666667
204623_PM_at	204623_PM_at	0.962983139827179	0.16931057376053	140531977966294	-46990997738978	178	TFF3	trefoil factor 3
208826_PM_x_at	208826_PM_x_at	0.962983139827179	0.169325181586692	140527022730802	-469915653423926	0.102666666666668	HINT1	histidine triad nucleotide binding protein 1
219527_PM_at	219527_PM_at	0.962983139827179	0.169336322174326	140523243869956	-469919981848772	0.188000000000001	MARC2	mitochondrial amidoxime reducing component 2
225640_PM_at	225640_PM_at	0.962983139827179	0.169360907404037	140514905308571	-469929532738976	0.139333333333335
239456_PM_at	239456_PM_at	0.962983139827179	0.169406468676727	140499454822334	-469947228243547	0.161333333333332
221611_PM_s_at	221611_PM_s_at	0.962983139827179	0.169412790802127	-140497311155778	-46994968326007	-0.167333333333335	PHF7	PHD finger protein 7
226229_PM_s_at	226229_PM_s_at	0.962983139827179	0.169442359129057	14048728614631	-469961163888104	0.159333333333334	SSU72	SSU72 homolog, RNA polymerase II CTD phosphatase
229753_PM_at	229753_PM_at	0.962983139827179	0.169477098396363	-14047550970573	-469974649344121	-0.136666666666667	POU2F1	POU class 2 homeobox 1
224979_PM_s_at	224979_PM_s_at	0.962983139827179	0.169480004096276	-140474524773586	-469975777166669	-174	USP36	ubiquitin specific peptidase 36
1566852_PM_at	1566852_PM_at	0.962983139827179	0.169485791285751	140472563155235	-469978023349077	0.158666666666666	TRIM42	tripartite motif containing 42
232599_PM_at	232599_PM_at	0.962983139827179	0.169490401005052	140471000688265	-469979812457338	172	EXOC6	exocyst complex component 6
AFFX-LysX-3_at	AFFX-LysX-3_at	0.962983139827179	0.16950861465401	-140464827487661	-469986880933219	-0.242000000000004
1568606_PM_at	1568606_PM_at	0.962983139827179	0.169510969684385	140464029328925	-469987794826117	104	C11orf88	chromosome 11 open reading frame 88
226483_PM_at	226483_PM_at	0.962983139827179	0.169574120175484	140442629826413	-470012295605852	0.20466666666667	TMEM68	transmembrane protein 68
209033_PM_s_at	209033_PM_s_at	0.962983139827179	0.169575897559657	-140442027623257	-470012985035116	-0.0780000000000012	DYRK1A	dual specificity tyrosine phosphorylation regulated kinase 1A
242177_PM_at	242177_PM_at	0.962983139827179	0.169577405948249	140441516563531	-470013570117267	0.108666666666668
1563839_PM_at	1563839_PM_at	0.962983139827179	0.169578137404185	140441268738975	-470013853836325	0.114666666666666	TBC1D7	TBC1 domain family member 7
1554103_PM_at	1554103_PM_at	0.962983139827179	0.16957869407046	-140441080135458	-470014069756575	-0.167333333333334
242634_PM_at	242634_PM_at	0.962983139827179	0.169583024615951	-140439612924468	-470015749465131	-0.108666666666667	GATAD1	GATA zinc finger domain containing 1
1554377_PM_a_at	1554377_PM_a_at	0.962983139827179	0.169585078984553	-140438916904143	-470016546285414	-0.155333333333334	CNTNAP4	contactin associated protein like 4
235673_PM_at	235673_PM_at	0.962983139827179	0.169585178027248	140438883348633	-470016584700457	0.256000000000001
240763_PM_at	240763_PM_at	0.962983139827179	0.169590796459604	-140436979857734	-470018763843215	-158	LINC00841	long intergenic non-protein coding RNA 841
215373_PM_x_at	215373_PM_x_at	0.962983139827179	0.169592834338299	-140436289448982	-470019554226382	-0.162666666666668
227475_PM_at	227475_PM_at	0.962983139827179	0.169615467919218	-140428621901875	-470028331843304	-0.124666666666668	FOXQ1	forkhead box Q1
239731_PM_at	239731_PM_at	0.962983139827179	0.16962586705442	-140425099270197	-47003236432476	-0.180000000000001
234474_PM_x_at	234474_PM_x_at	0.962983139827179	0.169646862607177	-140417987695063	-470040504929403	-0.107999999999999	IL6ST	interleukin 6 signal transducer
239072_PM_at	239072_PM_at	0.962983139827179	0.169664552974675	-14041199618206	-470047363123437	-178	EMBP1///EMB	embigin pseudogene 1///embigin
232690_PM_at	232690_PM_at	0.962983139827179	0.169696927586279	-140401032562324	-470059911988574	-0.203999999999999
238131_PM_at	238131_PM_at	0.962983139827179	0.169730930120351	-140389519414897	-470073088922271	-0.150666666666666	PHC2	polyhomeotic homolog 2
1568933_PM_at	1568933_PM_at	0.962983139827179	0.16973986579404	-140386494125002	-470076551246703	-0.125999999999999	LYPD8	LY6/PLAUR domain containing 8
1552848_PM_a_at	1552848_PM_a_at	0.962983139827179	0.169760323422941	-140379568395864	-47008447722533	-0.0899999999999999	PTCHD1	patched domain containing 1
1564772_PM_at	1564772_PM_at	0.962983139827179	0.169778958859978	-140373260121533	-470091696277579	-0.0979999999999992
236289_PM_at	236289_PM_at	0.962983139827179	0.169796964914479	140367165415031	-470098670659804	0.117333333333333
233617_PM_at	233617_PM_at	0.962983139827179	0.16980573337036	-14036419764323	-470102066687903	-0.119999999999999	TSPY26P	testis specific protein, Y-linked 26, pseudogene
241851_PM_x_at	241851_PM_x_at	0.962983139827179	0.169806091715627	140364076360238	-470102205470984	0.181333333333334	LOC100130429	uncharacterized LOC100130429
1561619_PM_at	1561619_PM_at	0.962983139827179	0.169806898101565	140363803437319	-470102517773942	0.120666666666667	LINGO1-AS2	LINGO1 antisense RNA 2
215716_PM_s_at	215716_PM_s_at	0.962983139827179	0.16988541515166	-140337234052253	-470132918329572	-0.144666666666668	ATP2B1	ATPase plasma membrane Ca2+ transporting 1
232756_PM_at	232756_PM_at	0.962983139827179	0.16989379536606	-140334398840222	-47013616206961	-0.17	KALRN	kalirin, RhoGEF kinase
212417_PM_at	212417_PM_at	0.962983139827179	0.169899559317298	-140332448831583	-470138393023536	-0.092666666666668	SCAMP1	secretory carrier membrane protein 1
227510_PM_x_at	227510_PM_x_at	0.962983139827179	0.169911479312944	140328416329403	-470143006418484	0.211999999999999	MALAT1	metastasis associated lung adenocarcinoma transcript 1 (non-protein coding)
207085_PM_x_at	207085_PM_x_at	0.962983139827179	0.169921802531711	-140324924191753	-470147001514894	-0.191333333333334	CSF2RA	colony stimulating factor 2 receptor alpha subunit
227034_PM_at	227034_PM_at	0.962983139827179	0.16992695735744	140323180479978	-470148996334244	0.234000000000001	SOWAHC	sosondowah ankyrin repeat domain family member C
202060_PM_at	202060_PM_at	0.962983139827179	0.169934282143303	140320702811814	-470151830768172	116	CTR9	CTR9 homolog, Paf1/RNA polymerase II complex component
205608_PM_s_at	205608_PM_s_at	0.962983139827179	0.169941910046854	140318122700647	-470154782349923	0.202666666666665	ANGPT1	angiopoietin 1
209058_PM_at	209058_PM_at	0.962983139827179	0.169942244043163	140318009729662	-470154911584788	0.0993333333333304	EDF1	endothelial differentiation related factor 1
210611_PM_s_at	210611_PM_s_at	0.962983139827179	0.169975071415622	-140306907041352	-470167612231853	-144	DTNA	dystrobrevin alpha
1562029_PM_at	1562029_PM_at	0.962983139827179	0.169989807794122	140301923533517	-470173312709122	0.107333333333333	LOC101927495	uncharacterized LOC101927495
226371_PM_at	226371_PM_at	0.962983139827179	0.170003645829465	-140297244133282	-470178665167185	-0.213333333333336	KDM5A	lysine demethylase 5A
227559_PM_at	227559_PM_at	0.962983139827179	0.170039060709018	140285269776303	-470192361140121	0.302666666666667	NDUFAF4	NADH:ubiquinone oxidoreductase complex assembly factor 4
227983_PM_at	227983_PM_at	0.962983139827179	0.170056256853496	-140279456180463	-470199010220833	-0.142666666666665	RILPL2	Rab interacting lysosomal protein like 2
240947_PM_at	240947_PM_at	0.962983139827179	0.170060608535509	-140277985056294	-470200692725596	-0.157333333333333	ANO6	anoctamin 6
244327_PM_at	244327_PM_at	0.962983139827179	0.170061726627284	-140277607080356	-470201125009076	-112
221335_PM_x_at	221335_PM_x_at	0.962983139827179	0.170089813396332	-140268112861275	-470211983024579	-0.202666666666667	SMG9	SMG9, nonsense mediated mRNA decay factor
208400_PM_at	208400_PM_at	0.962983139827179	0.170090662333827	140267825912605	-47021231118203	0.117333333333333	GLP1R	glucagon like peptide 1 receptor
227740_PM_at	227740_PM_at	0.962983139827179	0.170092632341757	-140267160036158	-470213072682939	-0.0859999999999967	UHMK1	U2AF homology motif (UHM) kinase 1
1564949_PM_at	1564949_PM_at	0.962983139827179	0.170097181349509	-140265622462849	-470214831050406	-0.107333333333334
226183_PM_at	226183_PM_at	0.962983139827179	0.17009974414372	-140264756247709	-470215821645894	-0.13	GSK3B	glycogen synthase kinase 3 beta
229825_PM_at	229825_PM_at	0.962983139827179	0.170103848056834	140263369161285	-470217407893817	0.173333333333334	PLK3	polo like kinase 3
240013_PM_at	240013_PM_at	0.963114272657454	0.170144614082189	140249592028935	-470233162442945	0.483333333333333
207080_PM_s_at	207080_PM_s_at	0.963211012748886	0.170202304969706	-140230099455816	-470255450466918	-0.109333333333334	PYY	peptide YY
237521_PM_x_at	237521_PM_x_at	0.963211012748886	0.170205182877804	-140229127205071	-470256562078713	-0.121333333333334
240680_PM_at	240680_PM_at	0.963211012748886	0.170215446487168	-140225659929702	-47026052629392	-0.124666666666667
1556162_PM_at	1556162_PM_at	0.963211012748886	0.170232120867801	-140220027302721	-470266966023583	-0.142000000000001	IGSF3	immunoglobulin superfamily member 3
204148_PM_s_at	204148_PM_s_at	0.963268204068336	0.170259833711868	140210666825446	-470277667272457	0.35	POMZP3///ZP3	POM121 and ZP3 fusion///zona pellucida glycoprotein 3 (sperm receptor)
1560871_PM_a_at	1560871_PM_a_at	0.963439250291326	0.170311535866634	-140193206748828	-470297626628451	-0.145333333333334
1563296_PM_at	1563296_PM_at	0.963439250291326	0.170327708207152	-140187746121529	-47030386846034	-0.135333333333333	LINC00572	long intergenic non-protein coding RNA 572
238842_PM_at	238842_PM_at	0.963439250291326	0.170358878118937	-140177222676832	-47031589680714	-0.115333333333333	LOC102724002	uncharacterized LOC102724002
1569527_PM_at	1569527_PM_at	0.963439250291326	0.170360499800212	-140176675213437	-470316522538906	-0.263333333333333
235590_PM_at	235590_PM_at	0.963533696080607	0.170394810258173	140165093302999	-470329759765128	0.152666666666668	SLF2	SMC5-SMC6 complex localization factor 2
240576_PM_at	240576_PM_at	0.963534717544632	0.170414444854297	-140158466229718	-470337333568898	-136	TBC1D26///ZNF286A	TBC1 domain family member 26///zinc finger protein 286A
210303_PM_at	210303_PM_at	0.963534717544632	0.170477785770534	140137091468122	-470361759765879	0.136666666666667	MAB21L2	mab-21 like 2
227375_PM_at	227375_PM_at	0.963534717544632	0.170500839923417	-140129313254836	-470370647584198	-0.147333333333333	ANKRD13C	ankyrin repeat domain 13C
211138_PM_s_at	211138_PM_s_at	0.963534717544632	0.170513892483227	-140124909832619	-470375678988833	-0.184000000000002	KMO	kynurenine 3-monooxygenase (kynurenine 3-hydroxylase)
204560_PM_at	204560_PM_at	0.963534717544632	0.170532265481735	-140118711950494	-47038276053273	-0.268666666666667	FKBP5	FK506 binding protein 5
207735_PM_at	207735_PM_at	0.963534717544632	0.17053625411274	-140117366509003	-470384297764306	-0.321333333333333	RNF125	ring finger protein 125
1556952_PM_at	1556952_PM_at	0.963534717544632	0.170541313038079	-140115660072247	-470386247431871	-0.198666666666666
220483_PM_s_at	220483_PM_s_at	0.963534717544632	0.170542153867722	-140115376454075	-470386571474199	-0.157333333333334	RNF19A	ring finger protein 19A, RBR E3 ubiquitin protein ligase
1552841_PM_s_at	1552841_PM_s_at	0.963534717544632	0.170579189567826	-140102885120527	-470400842634636	-0.155333333333334	BCL2L14	BCL2 like 14
236114_PM_at	236114_PM_at	0.963534717544632	0.170604166050645	-140094462297814	-470410464958545	-0.154000000000002
217563_PM_at	217563_PM_at	0.963534717544632	0.17061228333087	-140091725114362	-470413591838332	-0.100666666666666	CLOCK	clock circadian regulator
205241_PM_at	205241_PM_at	0.963534717544632	0.170617462008977	-140089978894103	-470415586642476	-0.235999999999997	SCO2	SCO2 cytochrome c oxidase assembly protein
231105_PM_at	231105_PM_at	0.963534717544632	0.170632757402147	-140084821618624	-470421477957817	-0.138666666666667
230584_PM_at	230584_PM_at	0.963534717544632	0.170687856031622	-140066246556028	-470442695264405	-0.104666666666667	LOC100287728	uncharacterized LOC100287728
214497_PM_s_at	214497_PM_s_at	0.963534717544632	0.170704762099267	-140060548059312	-470449203864111	-0.118666666666667	NHLH2	nescient helix-loop-helix 2
225593_PM_at	225593_PM_at	0.963534717544632	0.170736416884965	140049879428808	-470461388537121	0.0786666666666669	LSM 10,00	LSM10, U7 small nuclear RNA associated
222444_PM_at	222444_PM_at	0.963534717544632	0.170746089796107	140046619671215	-470465111354565	0.13	ARMCX3	armadillo repeat containing, X-linked 3
222408_PM_s_at	222408_PM_s_at	0.963534717544632	0.170752068060571	-140044605076763	-470467412091477	-0.124666666666666	YPEL5	yippee like 5
221197_PM_s_at	221197_PM_s_at	0.963534717544632	0.170755421714695	-140043474964776	-470468702706065	-0.114666666666666	CHAT	choline O-acetyltransferase
206242_PM_at	206242_PM_at	0.963534717544632	0.170757382152908	140042814345753	-470469457144404	0.119333333333334	TM4SF5	transmembrane 4 L six family member 5
223009_PM_at	223009_PM_at	0.963534717544632	0.170789158501934	140032107333524	-470481684306025	0.105333333333334	LAMTOR1	late endosomal/lysosomal adaptor, MAPK and MTOR activator 1
218082_PM_s_at	218082_PM_s_at	0.963534717544632	0.170802439104724	-140027632908865	-470486793755297	-0.0726666666666667	UBP1	upstream binding protein 1 (LBP-1a)
237847_PM_at	237847_PM_at	0.963534717544632	0.170860385217826	-140008113225073	-470509082074904	-0.152666666666666	NTN1	netrin 1
202775_PM_s_at	202775_PM_s_at	0.963534717544632	0.170872352085554	-140004082721279	-470513683921474	-0.0880000000000001	SFSWAP	splicing factor SWAP homolog
216601_PM_at	216601_PM_at	0.963534717544632	0.17088320642702	140000427113433	-470517857629253	128	AOC4P	amine oxidase, copper containing 4, pseudogene
1555557_PM_a_at	1555557_PM_a_at	0.963534717544632	0.170947303091857	139978843858422	-470542497892888	0.184666666666667	TNK2	tyrosine kinase non receptor 2
236557_PM_at	236557_PM_at	0.963534717544632	0.170992303569343	139963694645999	-470559790836678	0.183333333333335	ZBTB38	zinc finger and BTB domain containing 38
209600_PM_s_at	209600_PM_s_at	0.963534717544632	0.170992599631065	139963594988468	-470559904591138	0.207333333333332	ACOX1	acyl-CoA oxidase 1
210676_PM_x_at	210676_PM_x_at	0.963534717544632	0.170992991394759	-13996346311684	-47056005511639	-164	RGPD5	RANBP2-like and GRIP domain containing 5
212482_PM_at	212482_PM_at	0.963534717544632	0.171005937927213	13995910531604	-470565029271406	0.149333333333333	RMND5A	required for meiotic nuclear division 5 homolog A
1570213_PM_at	1570213_PM_at	0.963534717544632	0.171011798811355	-139957132628341	-470567280925842	-0.104666666666668
1559724_PM_at	1559724_PM_at	0.963534717544632	0.171015116867716	-139956015842682	-470568555629008	-0.151999999999999
205128_PM_x_at	205128_PM_x_at	0.963534717544632	0.171037628972815	139948439205612	-470577203396304	0.244666666666667	PTGS1	prostaglandin-endoperoxide synthase 1
221223_PM_x_at	221223_PM_x_at	0.963534717544632	0.171049733088359	139944365787328	-470581852516816	0.391999999999999	CISH	cytokine inducible SH2 containing protein
202861_PM_at	202861_PM_at	0.963534717544632	0.171061754323474	-139940320484422	-470586469431936	-0.315333333333332	PER1	period circadian clock 1
1562278_PM_at	1562278_PM_at	0.963534717544632	0.171065550492172	-139939043070252	-470587927324071	-0.246666666666667	DNAH1	dynein axonemal heavy chain 1
231777_PM_at	231777_PM_at	0.963534717544632	0.17108414940149	139932784841489	-470595069572168	0.150666666666667	CSNK2B	casein kinase 2 beta
210728_PM_s_at	210728_PM_s_at	0.963534717544632	0.17109128035514	-139930385533567	-470597807725763	-0.138666666666666	CALCA	calcitonin related polypeptide alpha
204891_PM_s_at	204891_PM_s_at	0.963534717544632	0.171104245059094	-139926023580389	-470602785597425	-0.135333333333332	LCK	LCK proto-oncogene, Src family tyrosine kinase
1563876_PM_at	1563876_PM_at	0.963534717544632	0.171131718726886	-139916780965913	-470613332845949	-0.168000000000001	C1orf220	chromosome 1 open reading frame 220
1562856_PM_at	1562856_PM_at	0.963534717544632	0.171139568521762	-139914140373369	-470616346058031	-124
AFFX-M27830_M_at	AFFX-M27830_M_at	0.963534717544632	0.171167706547234	139904675802298	-470627145788332	0.264666666666666
205206_PM_at	205206_PM_at	0.963534717544632	0.171183228528548	-139899455314464	-470633102454274	-0.248666666666667	ANOS1	anosmin 1
200024_PM_at	200024_PM_at	0.963534717544632	0.171188269261382	139897760051087	-470635036737226	0.124000000000001	RPS5	ribosomal protein S5
1569980_PM_x_at	1569980_PM_x_at	0.963534717544632	0.171202860721836	-139892852975396	-470640635559364	-0.132666666666667	HKR1	HKR1, GLI-Kruppel zinc finger family member
234656_PM_x_at	234656_PM_x_at	0.963534717544632	0.1712050538969	13989211544382	-470641477045402	0.133999999999999
229966_PM_at	229966_PM_at	0.963645732300013	0.171242391577319	-139879560482338	-470655801026555	-116	EWSR1	EWS RNA binding protein 1
212190_PM_at	212190_PM_at	0.963909245455662	0.171333364747065	139848979322264	-470690686457046	0.264666666666666	SERPINE2	serpin family E member 2
228555_PM_at	228555_PM_at	0.963909245455662	0.171360415900521	-139839888372739	-470701055670565	-0.140000000000001	CAMK2D	calcium/calmodulin dependent protein kinase II delta
241802_PM_x_at	241802_PM_x_at	0.963909245455662	0.171364340874864	-139838569419079	-470702560031519	-0.177333333333334	GRM2	glutamate metabotropic receptor 2
205796_PM_at	205796_PM_at	0.963909245455662	0.17139074231049	139829698059877	-470712678130409	0.169333333333333	TCP11L1	t-complex 11 like 1
203203_PM_s_at	203203_PM_s_at	0.963909245455662	0.171400045560089	139826572254991	-470716243088435	0.106666666666669	KRR1	KRR1, small subunit processome component homolog
235401_PM_s_at	235401_PM_s_at	0.963909245455662	0.171405610767247	-139824702460932	-470718375542008	-0.277333333333332	FCRLA	Fc receptor like A
1556760_PM_a_at	1556760_PM_a_at	0.963909245455662	0.171419313006727	-139820098995577	-470723625573958	-0.154666666666667
229895_PM_s_at	229895_PM_s_at	0.963909245455662	0.171436583650991	-139814297083562	-470730242162879	-0.202666666666666	NCK1	NCK adaptor protein 1
207106_PM_s_at	207106_PM_s_at	0.963909245455662	0.171497107467887	139793968283164	-470753423552911	0.304666666666668	LTK	leukocyte receptor tyrosine kinase
214550_PM_s_at	214550_PM_s_at	0.963909245455662	0.171503418291325	-139791848920907	-470755840140811	-0.0959999999999992	TNPO3	transportin 3
220167_PM_s_at	220167_PM_s_at	0.963909245455662	0.171505994577119	-139790983745046	-470756826642339	-0.255333333333333	TP53TG3B///TP53TG3	TP53 target 3B///TP53 target 3
231992_PM_x_at	231992_PM_x_at	0.963909245455662	0.171521009220548	-13978594168588	-470762575655817	-0.170666666666664	GS1-124K5.11	RAB guanine nucleotide exchange factor 1 pseudogene
202116_PM_at	202116_PM_at	0.963909245455662	0.171551105119715	139775836239101	-470774097458807	0.099333333333333	DPF2	double PHD fingers 2
221847_PM_at	221847_PM_at	0.963909245455662	0.171556616151677	139773985923411	-470776207032033	0.0833333333333357	SMIM10L1	small integral membrane protein 10 like 1
217307_PM_at	217307_PM_at	0.963909245455662	0.171634310300392	-139747905252228	-4708059394205	-0.123333333333334	ACO2	aconitase 2
215094_PM_at	215094_PM_at	0.963909245455662	0.171638089953781	-139746636719424	-470807385445429	-0.153333333333334	SPICE1	spindle and centriole associated protein 1
223442_PM_at	223442_PM_at	0.963909245455662	0.171676249637397	-139733830735499	-470821982593355	-0.113333333333333	NICN1	nicolin 1
232754_PM_at	232754_PM_at	0.963909245455662	0.171680364534464	-139732449952937	-470823556435522	-0.14
220250_PM_at	220250_PM_at	0.963909245455662	0.171706311131971	139723743986979	-470833479349226	138	ZNF286A	zinc finger protein 286A
215762_PM_at	215762_PM_at	0.963909245455662	0.171733188678326	-139714726742038	-470843756486569	-0.146000000000001
218772_PM_x_at	218772_PM_x_at	0.963909245455662	0.171748797084373	139709490728729	-470849723812619	0.102666666666666	TMEM38B	transmembrane protein 38B
240329_PM_at	240329_PM_at	0.963909245455662	0.171765038062721	-139704042907486	-47085593232329	-0.124666666666666	PTP4A1	protein tyrosine phosphatase type IVA, member 1
223334_PM_at	223334_PM_at	0.963909245455662	0.171767852981737	139703098721163	-470857008326699	0.0880000000000027	TMEM126A	transmembrane protein 126A
202198_PM_s_at	202198_PM_s_at	0.963909245455662	0.171776003570542	-139700364901068	-470860123777524	-0.168666666666667	MTMR3	myotubularin related protein 3
1566044_PM_at	1566044_PM_at	0.963909245455662	0.171794875404778	-139694035416889	-470867336629746	-0.129999999999999
1558806_PM_at	1558806_PM_at	0.963909245455662	0.171797963693971	-139692999677636	-470868516893836	-0.200666666666667
204115_PM_at	204115_PM_at	0.963909245455662	0.171815111182448	13968724908014	-470875069778934	0.250000000000002	GNG11	G protein subunit gamma 11
242792_PM_at	242792_PM_at	0.963909245455662	0.171826550616152	139683412990981	-470879440924929	0.120666666666667
1566086_PM_at	1566086_PM_at	0.963909245455662	0.171873877454766	-139667544576778	-470897521552583	-0.100000000000001
202794_PM_at	202794_PM_at	0.963909245455662	0.171885154429267	139663763977336	-470901828941322	0.155333333333333	INPP1	inositol polyphosphate-1-phosphatase
233592_PM_at	233592_PM_at	0.963909245455662	0.17190490968522	-13965714150672	-470909373943557	-0.147333333333334	ANKRD18B///ANKRD18A	ankyrin repeat domain 18B///ankyrin repeat domain 18A
226892_PM_at	226892_PM_at	0.963909245455662	0.171938184683099	-139645988217079	-470922080219161	-0.0880000000000027	C10orf12	chromosome 10 open reading frame 12
217447_PM_at	217447_PM_at	0.963909245455662	0.171938527280671	-139645873392202	-470922211027682	-0.116666666666666	MAG	myelin associated glycoprotein
209611_PM_s_at	209611_PM_s_at	0.963909245455662	0.17194096502482	139645056363937	-470923141783737	0.144666666666666	SLC1A4	solute carrier family 1 member 4
1556700_PM_a_at	1556700_PM_a_at	0.963909245455662	0.171955140129469	-13964030565077	-470928553687525	-0.189333333333333
227128_PM_s_at	227128_PM_s_at	0.963909245455662	0.171966327017622	-139636556639361	-470932824362514	-0.098666666666666
234357_PM_at	234357_PM_at	0.963909245455662	0.171980170169975	139631917710366	-470938108646359	174
238156_PM_at	238156_PM_at	0.963909245455662	0.172002837550483	-139624322357093	-470946760314251	-0.126000000000001
223774_PM_at	223774_PM_at	0.963909245455662	0.172014489084911	139620418482549	-470951206956159	0.155999999999997	SNHG12	small nucleolar RNA host gene 12
206096_PM_at	206096_PM_at	0.963909245455662	0.172016506220843	139619742657337	-47095197673239	0.151333333333333	ZNF35	zinc finger protein 35
216124_PM_at	216124_PM_at	0.963909245455662	0.172026368076279	139616438611083	-470955740049732	126
244881_PM_at	244881_PM_at	0.963909245455662	0.172048986967562	-139608861097745	-470964370564691	-0.132666666666667	LMLN	leishmanolysin like peptidase
242656_PM_at	242656_PM_at	0.963909245455662	0.172059687438832	139605276624148	-470968453009128	184	GTF2H1	general transcription factor IIH subunit 1
215892_PM_at	215892_PM_at	0.963909245455662	0.172064362612911	-139603710576113	-470970236590822	-0.228666666666667	ZNF440	zinc finger protein 440
216274_PM_s_at	216274_PM_s_at	0.964090939045021	0.172114416386581	139586946096951	-470989328668263	0.0813333333333333	SEC11A	SEC11 homolog A, signal peptidase complex subunit
1554528_PM_at	1554528_PM_at	0.96436685637637	0.172220443497457	-139551447100875	-471029749798889	-0.126666666666666	MAATS1	MYCBP associated and testis expressed 1
230275_PM_at	230275_PM_at	0.96436685637637	0.172253281274279	-139540456135429	-471042262909765	-0.116666666666666	ARSI	arylsulfatase family member I
215378_PM_at	215378_PM_at	0.96436685637637	0.172271632785403	139534314508581	-47104925472076	0.144666666666668
231050_PM_at	231050_PM_at	0.96436685637637	0.172272507686558	139534021721696	-471049588031386	0.187333333333333	HRASLS5	HRAS like suppressor family member 5
1552507_PM_at	1552507_PM_at	0.96436685637637	0.172283092892672	-139530479459988	-471053620518542	-0.153333333333332	KCNE4	potassium voltage-gated channel subfamily E regulatory subunit 4
201041_PM_s_at	201041_PM_s_at	0.96436685637637	0.172312039178236	-139520793667085	-471064646305966	-0.137333333333334	DUSP1	dual specificity phosphatase 1
1558365_PM_at	1558365_PM_at	0.96436685637637	0.172315381538341	-13951967535316	-471065919291705	-0.164000000000001	PGK 1,00	phosphoglycerate kinase 1
1558742_PM_at	1558742_PM_at	0.96436685637637	0.172330530988625	-139514606740152	-471071688823362	-162
217123_PM_x_at	217123_PM_x_at	0.96436685637637	0.172339995314256	139511440399299	-471075292932541	136	PMCHL1	pro-melanin concentrating hormone like 1 (pseudogene)
201367_PM_s_at	201367_PM_s_at	0.96436685637637	0.172352282570368	-139507329834915	-471079971704453	-162	ZFP36L2	ZFP36 ring finger protein like 2
230544_PM_at	230544_PM_at	0.96436685637637	0.17237826359306	-139498638928755	-471089863568561	-0.145333333333333	RPS6KA4	ribosomal protein S6 kinase A4
219052_PM_at	219052_PM_at	0.96436685637637	0.172410182523673	139487963137323	-47110201386655	0.136666666666666	HPS6	HPS6, biogenesis of lysosomal organelles complex 2 subunit 3
1561460_PM_at	1561460_PM_at	0.96436685637637	0.172420050766057	-139484662860472	-471105769803471	-142	LOC101928185	uncharacterized LOC101928185
205166_PM_at	205166_PM_at	0.96436685637637	0.172428567827804	-139481814583336	-471109011272163	-0.114666666666665	CAPN5	calpain 5
229738_PM_at	229738_PM_at	0.96436685637637	0.17242984868106	-13948138624971	-471109498730294	-0.152666666666668	DNAH10	dynein axonemal heavy chain 10
1559667_PM_at	1559667_PM_at	0.96436685637637	0.172448684142579	-139475087719184	-471116666520315	-0.152666666666666
218131_PM_s_at	218131_PM_s_at	0.96436685637637	0.172483831243335	139463336057071	-471130039274986	0.111333333333334	GATAD2A	GATA zinc finger domain containing 2A
1563130_PM_a_at	1563130_PM_a_at	0.96436685637637	0.172532192373569	-139447169260291	-471148434611314	-0.159333333333334
215411_PM_s_at	215411_PM_s_at	0.96436685637637	0.172622974939124	139416830837997	-471182950075843	0.125333333333331	TRAF3IP2	TRAF3 interacting protein 2
1558790_PM_s_at	1558790_PM_s_at	0.96436685637637	0.17262460901157	-139416284865356	-471183571158997	-0.119333333333334	ZNF252P-AS1	ZNF252P antisense RNA 1
213438_PM_at	213438_PM_at	0.96436685637637	0.172630711895338	139414245819192	-471185890701977	0.136000000000001	NFASC	neurofascin
232875_PM_at	232875_PM_at	0.96436685637637	0.172644087708046	139409776998065	-471190974163204	0.166666666666668
222110_PM_at	222110_PM_at	0.96436685637637	0.172678499930129	139398281216813	-471204050418566	0.166000000000001	SENP5	SUMO1/sentrin specific peptidase 5
1556178_PM_x_at	1556178_PM_x_at	0.96436685637637	0.172706235509443	-139389017145735	-471214587458737	-0.168666666666667	TAF8	TATA-box binding protein associated factor 8
1554932_PM_at	1554932_PM_at	0.96436685637637	0.172719841989221	-139384472816852	-471219755997644	-0.173999999999999	ZSWIM2	zinc finger SWIM-type containing 2
235934_PM_at	235934_PM_at	0.96436685637637	0.172721504714643	-139383917514524	-471220387566368	-0.144666666666667	NAPA	NSF attachment protein alpha
237831_PM_x_at	237831_PM_x_at	0.96436685637637	0.172726308184168	-139382313317753	-471222212074613	-0.0859999999999985	MMAA	methylmalonic aciduria (cobalamin deficiency) cblA type
237900_PM_at	237900_PM_at	0.96436685637637	0.172763941776088	-139369746175241	-471236504486274	-0.0953333333333339	KLHDC4	kelch domain containing 4
1567378_PM_x_at	1567378_PM_x_at	0.96436685637637	0.172766060229335	-139369038814966	-471237308922541	-0.179999999999999	DNAH1	dynein axonemal heavy chain 1
219348_PM_at	219348_PM_at	0.96436685637637	0.172767028780683	139368715413937	-471237676704968	0.111333333333335	USE1	unconventional SNARE in the ER 1
206054_PM_at	206054_PM_at	0.96436685637637	0.172795342779698	-139359261945615	-471248427175975	-0.128000000000001	KNG1	kininogen 1
239192_PM_at	239192_PM_at	0.96436685637637	0.172811403897077	139353900003804	-47125452448663	128	PARD3B	par-3 family cell polarity regulator beta
202510_PM_s_at	202510_PM_s_at	0.96436685637637	0.172830318342571	-139347585989248	-471261704181191	-0.192666666666668	TNFAIP2	TNF alpha induced protein 2
228841_PM_at	228841_PM_at	0.96436685637637	0.172833243513384	139346609557856	-47126281446047	0.124000000000002	LYRM7	LYR motif containing 7
209960_PM_at	209960_PM_at	0.96436685637637	0.172836049578407	139345672896506	-471263879511721	0.219333333333333	HGF	hepatocyte growth factor
229784_PM_at	229784_PM_at	0.96436685637637	0.172859729907032	13933776890312	-471272866671922	0.202666666666667	MIR503HG	MIR503 host gene
228383_PM_at	228383_PM_at	0.96436685637637	0.172883670432433	-139329778922402	-471281951152197	-128	PNPLA7	patatin like phospholipase domain containing 7
242853_PM_at	242853_PM_at	0.96436685637637	0.172889642971712	-139327785764611	-471284217270057	-0.197333333333332
215550_PM_at	215550_PM_at	0.96436685637637	0.172899830519455	-139324386097067	-47128808245203	-142	SRGAP3	SLIT-ROBO Rho GTPase activating protein 3
233695_PM_s_at	233695_PM_s_at	0.96436685637637	0.172904202992229	139322927015388	-471289741299705	0.147999999999999	CECR2	CECR2, histone acetyl-lysine reader
212054_PM_x_at	212054_PM_x_at	0.96436685637637	0.172910127380344	139320950110032	-471291988843283	118	TBC1D9B	TBC1 domain family member 9B
207559_PM_s_at	207559_PM_s_at	0.96436685637637	0.172912949150116	-13932000853407	-471293059311176	-0.149333333333332	ZMYM3	zinc finger MYM-type containing 3
239026_PM_x_at	239026_PM_x_at	0.96436685637637	0.172924844141364	-13931603951251	-471297571581182	-0.124666666666668	AGAP3	ArfGAP with GTPase domain, ankyrin repeat and PH domain 3
207061_PM_at	207061_PM_at	0.96436685637637	0.172965174840996	139302583889847	-471312868070896	0.227333333333333	ERN 1,00	endoplasmic reticulum to nucleus signaling 1
231421_PM_at	231421_PM_at	0.96436685637637	0.172983237937861	-139296558253506	-471319717659101	-0.0959999999999992	LINC00710	long intergenic non-protein coding RNA 710
224224_PM_s_at	224224_PM_s_at	0.96436685637637	0.172990168930403	-139294246286669	-471322345698254	-0.102666666666667	PDE11A	phosphodiesterase 11A
1562247_PM_at	1562247_PM_at	0.96436685637637	0.172992516343005	-139293463278142	-471323235744397	-0.149999999999999	LOC286058	uncharacterized LOC286058
1561741_PM_at	1561741_PM_at	0.96436685637637	0.173024479985694	139282802236301	-471335353722077	0.126666666666667	LOC101929224	uncharacterized LOC101929224
227001_PM_at	227001_PM_at	0.96436685637637	0.173028489010014	139281465189026	-471336873432984	0.389999999999999	NIPAL2	NIPA like domain containing 2
211277_PM_x_at	211277_PM_x_at	0.96436685637637	0.173158495595412	-13923811989634	-471386133557783	-0.13	APP	amyloid beta precursor protein
1568702_PM_a_at	1568702_PM_a_at	0.96436685637637	0.173192638374543	139226740624974	-471399063414925	0.122666666666666	PAAF1	proteasomal ATPase associated factor 1
240756_PM_at	240756_PM_at	0.96436685637637	0.173229872282478	-139214333126462	-471413160561142	-0.221333333333333
220685_PM_at	220685_PM_at	0.96436685637637	0.173267129994438	-139201919782731	-471427263253957	-136	FAM120C	family with sequence similarity 120C
1560174_PM_at	1560174_PM_at	0.96436685637637	0.173276550809281	-139198781331921	-471430828647463	-0.139333333333333	SPAG16	sperm associated antigen 16
221704_PM_s_at	221704_PM_s_at	0.96436685637637	0.173281915747282	13919699411578	-471432858958292	0.130666666666669	VPS37B	VPS37B, ESCRT-I subunit
1557362_PM_at	1557362_PM_at	0.96436685637637	0.173354290563555	-139172888196944	-47146024151346	-0.158666666666666	PHIP	pleckstrin homology domain interacting protein
1552779_PM_a_at	1552779_PM_a_at	0.96436685637637	0.173375048272135	-139165975867822	-471468092650384	-0.177999999999999	SLC44A5	solute carrier family 44 member 5
220913_PM_at	220913_PM_at	0.96436685637637	0.173493688948112	139126480864988	-471512945210426	216
216667_PM_at	216667_PM_at	0.96436685637637	0.173504595729545	139122851101216	-471517066800936	0.334666666666666	ECRP///RNASE2	ribonuclease A family member 2 pseudogene///ribonuclease A family member 2
217337_PM_at	217337_PM_at	0.96436685637637	0.173512542208075	-139120206635013	-471520069528792	-0.202666666666667
204832_PM_s_at	204832_PM_s_at	0.96436685637637	0.173533957305478	139113080490297	-471528160847523	0.177999999999999	BMPR1A	bone morphogenetic protein receptor type 1A
242447_PM_at	242447_PM_at	0.96436685637637	0.173545743749711	139109158695079	-471532613661649	0.151333333333334	C3orf70	chromosome 3 open reading frame 70
207544_PM_s_at	207544_PM_s_at	0.96436685637637	0.173590338268682	139094322297909	-471549457947587	108	ADH6	alcohol dehydrogenase 6 (class V)
212449_PM_s_at	212449_PM_s_at	0.96436685637637	0.173595324111	139092663715622	-471551340897434	0.091999999999997	LYPLA1	lysophospholipase I
1560182_PM_at	1560182_PM_at	0.96436685637637	0.173595519713064	-139092598647713	-471551414767118	-0.104000000000001	LOC101927066	uncharacterized LOC101927066
216591_PM_s_at	216591_PM_s_at	0.96436685637637	0.173606958465838	139088793594664	-471555734479588	194	SDHC	succinate dehydrogenase complex subunit C
1561567_PM_at	1561567_PM_at	0.96436685637637	0.173611683449867	139087221905771	-47155751872011	0.122666666666666	LOC101928491	uncharacterized LOC101928491
229919_PM_at	229919_PM_at	0.96436685637637	0.173647795675018	-13907521086703	-471571153524566	-0.217333333333332
233093_PM_s_at	233093_PM_s_at	0.96436685637637	0.173662575250651	-139070295697091	-471576732877937	-0.0706666666666624	BIRC6	baculoviral IAP repeat containing 6
1556055_PM_at	1556055_PM_at	0.96436685637637	0.173664134983887	-139069777003441	-471577321652275	-0.129333333333335
201057_PM_s_at	201057_PM_s_at	0.96436685637637	0.173677685035432	139065271049114	-471582436325524	128	GOLGB1	golgin B1
243995_PM_at	243995_PM_at	0.96436685637637	0.173679898445985	-139064535024379	-471583271767688	-0.147333333333332	PTAR1	protein prenyltransferase alpha subunit repeat containing 1
213439_PM_x_at	213439_PM_x_at	0.96436685637637	0.173686455089594	-139062354788706	-471585746472801	-0.265333333333334	RUNDC3A	RUN domain containing 3A
217688_PM_at	217688_PM_at	0.96436685637637	0.173692909620776	-139060208570608	-471588182532815	-0.240666666666667
214552_PM_s_at	214552_PM_s_at	0.96436685637637	0.173716024340381	139052523127931	-471596905608635	0.148000000000001	RABEP1	rabaptin, RAB GTPase binding effector protein 1
230527_PM_at	230527_PM_at	0.96436685637637	0.173765722402387	-139036001661926	-471615656262506	-134
218551_PM_at	218551_PM_at	0.96436685637637	0.173793922410687	-139026628582855	-471626293158032	-118	MIIP	migration and invasion inhibitory protein
226861_PM_at	226861_PM_at	0.96436685637637	0.173829750262457	139014721886075	-471639804390238	0.099333333333333	ASB8	ankyrin repeat and SOCS box containing 8
244505_PM_at	244505_PM_at	0.96436685637637	0.173832787428015	139013712630755	-471640949605531	0.113333333333334
238062_PM_at	238062_PM_at	0.96436685637637	0.173856243830713	-139005918492094	-471649793473329	-0.188666666666667	GPIHBP1	glycosylphosphatidylinositol anchored high density lipoprotein binding protein 1
227708_PM_at	227708_PM_at	0.96436685637637	0.173872318294707	-139000577712768	-471655853309403	-0.135333333333336	EEF1A1	eukaryotic translation elongation factor 1 alpha 1
233579_PM_at	233579_PM_at	0.96436685637637	0.173877422532675	-13899888189814	-471657777397907	-0.138666666666667
235176_PM_at	235176_PM_at	0.96436685637637	0.173884040820571	-138996683118643	-471660272125017	-0.126666666666666	ZFP82	ZFP82 zinc finger protein
212451_PM_at	212451_PM_at	0.96436685637637	0.173896957145896	138992392144126	-471665140549888	0.106666666666666	SECISBP2L	SECIS binding protein 2 like
1557986_PM_s_at	1557986_PM_s_at	0.96436685637637	0.17390927863725	-13898829901345	-471669784384431	-0.214666666666667	SMCR8	Smith-Magenis syndrome chromosome region, candidate 8
231742_PM_at	231742_PM_at	0.96436685637637	0.173916941647669	138985753518441	-471672672299011	0.122666666666666	CRX	cone-rod homeobox
238445_PM_x_at	238445_PM_x_at	0.96436685637637	0.173922945685609	-138983759161324	-471674934904531	-0.134666666666666	MGAT5B	mannosyl (alpha-1,6-)-glycoprotein beta-1,6-N-acetyl-glucosaminyltransferase, isozyme B
234187_PM_at	234187_PM_at	0.96436685637637	0.173965972825129	-138969468440255	-471691146953028	-0.14
242888_PM_at	242888_PM_at	0.96436685637637	0.173995028028313	-138959819818611	-471702091970131	-0.145999999999999
207234_PM_at	207234_PM_at	0.96436685637637	0.17400732687131	138955736010864	-471706724281718	0.134666666666666	RFX3	regulatory factor X3
205833_PM_s_at	205833_PM_s_at	0.96436685637637	0.174010409916403	13895471232688	-47170788544002	0.145999999999999	PART1	prostate androgen-regulated transcript 1 (non-protein coding)
232444_PM_at	232444_PM_at	0.96436685637637	0.174035019619358	138946541511397	-471717153277495	146	CEP85L	centrosomal protein 85 like
219166_PM_at	219166_PM_at	0.96436685637637	0.174041608651417	138944354000451	-471719634405321	0.156000000000001	DNAAF2	dynein axonemal assembly factor 2
1563503_PM_at	1563503_PM_at	0.96436685637637	0.174050507659387	138941399696934	-471722985193817	0.12
1554396_PM_at	1554396_PM_at	0.96436685637637	0.174070741016014	138934683041732	-471730603032855	0.147333333333334	UEVLD	UEV and lactate/malate dehyrogenase domains
201394_PM_s_at	201394_PM_s_at	0.96436685637637	0.174077974280777	138932282038701	-471733326104275	0.103333333333332	RBM5	RNA binding motif protein 5
219329_PM_s_at	219329_PM_s_at	0.96436685637637	0.174087326048997	13892917793718	-471736846526423	0.0873333333333317	ATRAID	all-trans retinoic acid induced differentiation factor
226902_PM_at	226902_PM_at	0.96436685637637	0.174087920358353	-138928980674443	-47173707024363	-0.139333333333333	USP13	ubiquitin specific peptidase 13 (isopeptidase T-3)
239076_PM_at	239076_PM_at	0.96436685637637	0.174094266606192	138926874265192	-471739459121512	0.148666666666666	LOC100288357	hypothetical protein LOC100288357
236443_PM_at	236443_PM_at	0.96436685637637	0.174105055305557	-138923293481244	-471743520014734	-0.135333333333333
205704_PM_s_at	205704_PM_s_at	0.96436685637637	0.174124161248672	138916952618146	-471750710833094	0.157999999999998	ATP6V0A2	ATPase H+ transporting V0 subunit a2
204795_PM_at	204795_PM_at	0.96436685637637	0.174149332269165	-138908599712418	-471760182960091	-0.113333333333332	PRR3	proline rich 3
205447_PM_s_at	205447_PM_s_at	0.96436685637637	0.174186791231847	-13889617084678	-471774276273928	-0.162666666666667	MAP3K12	mitogen-activated protein kinase kinase kinase 12
204543_PM_at	204543_PM_at	0.96436685637637	0.174196961206086	-138892796814688	-471778101959873	-0.18	RAPGEF1	Rap guanine nucleotide exchange factor 1
221967_PM_at	221967_PM_at	0.96436685637637	0.174198342299843	-138892338629265	-471778621472557	-154	NXPH4	neurexophilin 4
208161_PM_s_at	208161_PM_s_at	0.96436685637637	0.174219933418507	138885176026259	-471786742582447	0.224000000000002	ABCC3	ATP binding cassette subfamily C member 3
237188_PM_x_at	237188_PM_x_at	0.96436685637637	0.174238008029116	-13887918051721	-471793540136127	-0.141999999999999	SUN5	Sad1 and UNC84 domain containing 5
227644_PM_at	227644_PM_at	0.96436685637637	0.17426304312708	-138870876955121	-471802954078631	-0.159333333333333	RIMS4	regulating synaptic membrane exocytosis 4
214834_PM_at	214834_PM_at	0.96436685637637	0.174275547168307	-138866730003241	-471807655391331	-188	PWAR5	Prader Willi/Angelman region RNA 5
1556492_PM_a_at	1556492_PM_a_at	0.96436685637637	0.174286215452097	138863192062095	-471811666184593	0.172666666666667	PIAS2	protein inhibitor of activated STAT 2
225092_PM_at	225092_PM_at	0.96436685637637	0.174326082391658	-138849972418085	-471826651869648	-0.128000000000001	RABEP1	rabaptin, RAB GTPase binding effector protein 1
223755_PM_at	223755_PM_at	0.96436685637637	0.174332869926198	-138847721946597	-471829202862706	-0.193333333333333	KIRREL2	kin of IRRE like 2 (Drosophila)
237884_PM_x_at	237884_PM_x_at	0.96436685637637	0.174332929443628	-138847702213332	-471829225230936	-0.164000000000001	TRPM7	transient receptor potential cation channel subfamily M member 7
230091_PM_at	230091_PM_at	0.96436685637637	0.174391744615041	-138828204355849	-471851325266024	-0.154000000000001
1557698_PM_at	1557698_PM_at	0.96436685637637	0.174418768769836	138819247282111	-471861476841348	0.210666666666667
229625_PM_at	229625_PM_at	0.96436685637637	0.174425695021773	-138816951771535	-471864078385813	-0.253333333333332	GBP5	guanylate binding protein 5
215136_PM_s_at	215136_PM_s_at	0.96436685637637	0.174449243529581	138809147816224	-471872922471929	0.108666666666664	EXOSC8	exosome component 8
237715_PM_at	237715_PM_at	0.96436685637637	0.174467267747566	-138803175161721	-471879690884182	-0.24	AKNA	AT-hook transcription factor
220041_PM_at	220041_PM_at	0.96436685637637	0.174473441635297	138801129441841	-471882009104164	0.154666666666666	PIGZ	phosphatidylinositol glycan anchor biosynthesis class Z
205963_PM_s_at	205963_PM_s_at	0.96436685637637	0.17449605201035	13879363796874	-471890498224743	0.106666666666665	DNAJA3	DnaJ heat shock protein family (Hsp40) member A3
224867_PM_at	224867_PM_at	0.96436685637637	0.174515147727899	138787311594137	-471897666778463	0.0893333333333359	MINOS1	mitochondrial inner membrane organizing system 1
241209_PM_at	241209_PM_at	0.96436685637637	0.17451923194768	138785958570141	-471899199882647	0.134666666666666	DCAF6	DDB1 and CUL4 associated factor 6
222104_PM_x_at	222104_PM_x_at	0.96436685637637	0.1745320126424	-138781724729894	-471903997140028	-0.188666666666667	GTF2H3	general transcription factor IIH subunit 3
242660_PM_at	242660_PM_at	0.96436685637637	0.174534059439125	-138781046713319	-471904765371626	-0.148000000000001	MALRD1	MAM and LDL receptor class A domain containing 1
208256_PM_at	208256_PM_at	0.96436685637637	0.174551843798284	-138775155774008	-47191144000549	-0.124666666666666	EFNA2	ephrin A2
213456_PM_at	213456_PM_at	0.96436685637637	0.17455907999322	-13877275897136	-471914155593447	-0.113333333333334	SOSTDC1	sclerostin domain containing 1
243176_PM_at	243176_PM_at	0.96436685637637	0.174585155692852	13876412271301	-471923940173237	0.179999999999999
206482_PM_at	206482_PM_at	0.96436685637637	0.174588619305468	-13876297564208	-471925239724711	-0.164000000000001	PTK6	protein tyrosine kinase 6
1560325_PM_at	1560325_PM_at	0.96436685637637	0.174602156156945	138758492710488	-471930318484196	0.120666666666667	LOC105370612	uncharacterized LOC105370612
207414_PM_s_at	207414_PM_s_at	0.96436685637637	0.174602518477242	138758372726413	-471930454413429	0.424000000000003	PCSK6	proprotein convertase subtilisin/kexin type 6
208460_PM_at	208460_PM_at	0.96436685637637	0.174606366156227	138757098561358	-471931897900991	0.108666666666666	GJC1	gap junction protein gamma 1
219804_PM_at	219804_PM_at	0.96436685637637	0.1746308584353	-138748988417932	-471941085522432	-116	SYNPO2L	synaptopodin 2 like
216766_PM_at	216766_PM_at	0.96436685637637	0.174632854124827	-138748327623172	-471941834086861	-0.373333333333334
213803_PM_at	213803_PM_at	0.96436685637637	0.174640275816352	-138745870271195	-471944617807886	-0.115333333333331	KPNB1	karyopherin subunit beta 1
200904_PM_at	200904_PM_at	0.96436685637637	0.174671300070839	-138735598898396	-471956252890566	-0.0866666666666642	HLA-E	major histocompatibility complex, class I, E
213003_PM_s_at	213003_PM_s_at	0.96436685637637	0.174673718492576	-138734798277895	-471957159776332	-0.159999999999997	CEBPD	CCAAT/enhancer binding protein delta
244479_PM_at	244479_PM_at	0.96436685637637	0.174715961981059	138720814932318	-471972998376775	0.107333333333333
235062_PM_at	235062_PM_at	0.96436685637637	0.174730491412363	-138716006042489	-471978444969525	-0.115333333333334	PIH1D2	PIH1 domain containing 2
220055_PM_at	220055_PM_at	0.96436685637637	0.17476541272475	138704449210968	-471991533670019	0.204666666666665	ZNF287	zinc finger protein 287
233438_PM_at	233438_PM_at	0.96436685637637	0.174777783084011	138700355806567	-471996169431119	0.206666666666667	SMIM8	small integral membrane protein 8
212983_PM_at	212983_PM_at	0.96436685637637	0.174789441773954	138696498103639	-472000538152279	0.140666666666667	HRAS	HRas proto-oncogene, GTPase
240452_PM_at	240452_PM_at	0.96436685637637	0.174820176008035	-138686329523842	-472012053225576	-0.262666666666666	GSPT1	G1 to S phase transition 1
211323_PM_s_at	211323_PM_s_at	0.96436685637637	0.174826132125455	-138684359073155	-47201428451245	-0.133333333333334	ITPR1	inositol 1,4,5-trisphosphate receptor type 1
210910_PM_s_at	210910_PM_s_at	0.96436685637637	0.174853302023427	138675371173766	-472024461824425	0.271333333333334	POMZP3	POM121 and ZP3 fusion
241636_PM_x_at	241636_PM_x_at	0.96436685637637	0.174860164995237	138673101050666	-472027032273051	0.146666666666667
219318_PM_x_at	219318_PM_x_at	0.96436685637637	0.174860557876273	138672971096195	-472027179418716	182	MED31	mediator complex subunit 31
202964_PM_s_at	202964_PM_s_at	0.96436685637637	0.174871638387384	-138669306055286	-472031329244759	-0.122000000000001	RFX5	regulatory factor X5
205618_PM_at	205618_PM_at	0.96436685637637	0.174878640545969	-138666990082544	-472033951508352	-134	PRRG1	proline rich and Gla domain 1
223851_PM_s_at	223851_PM_s_at	0.96436685637637	0.174880306892253	138666438947084	-472034575526676	228	TNFRSF18	TNF receptor superfamily member 18
238826_PM_x_at	238826_PM_x_at	0.96436685637637	0.174924031508139	138651978720473	-472050947219878	0.216666666666668
232246_PM_at	232246_PM_at	0.96436685637637	0.174934355146845	138648564987829	-472054811989446	0.121333333333332	TTC28-AS1	TTC28 antisense RNA 1
240192_PM_at	240192_PM_at	0.96436685637637	0.174992398795915	138629374537482	-472076536420273	0.114666666666666	GATA3-AS1	GATA3 antisense RNA 1
238083_PM_at	238083_PM_at	0.96436685637637	0.17501791770408	138620939022743	-47208608496331	0.155333333333333	PARP10	poly(ADP-ribose) polymerase family member 10
241716_PM_at	241716_PM_at	0.96436685637637	0.175024968629052	-138618608442587	-472088722963757	-0.302666666666666	HSPD1	heat shock protein family D (Hsp60) member 1
1554660_PM_a_at	1554660_PM_a_at	0.96436685637637	0.175033574026086	-138615764153733	-472091942382391	-0.121333333333333	CNST	consortin, connexin sorting protein
215786_PM_at	215786_PM_at	0.96436685637637	0.175036092768276	-13861493167005	-472092884650437	-0.154666666666668
222627_PM_at	222627_PM_at	0.96436685637637	0.17504866208563	-138610777453876	-472097586633017	-0.081333333333335	VPS54	VPS54, GARP complex subunit
203968_PM_s_at	203968_PM_s_at	0.96436685637637	0.175083921201011	138599125399623	-472110774447706	0.281333333333333	CDC6	cell division cycle 6
225676_PM_s_at	225676_PM_s_at	0.96436685637637	0.17512106892324	138586851200265	-472124665362038	0.100666666666669	DCAF13	DDB1 and CUL4 associated factor 13
236749_PM_at	236749_PM_at	0.96436685637637	0.175149761972946	138577371950589	-472135392451665	0.131333333333334	MNT	MAX network transcriptional repressor
206012_PM_at	206012_PM_at	0.96436685637637	0.17518021440696	138567312783456	-472146775099002	0.194666666666666	LEFTY2	left-right determination factor 2
231884_PM_at	231884_PM_at	0.96436685637637	0.175183216016831	-138566321353843	-472147896931577	-0.143333333333334	CNTROB	centrobin, centriole duplication and spindle assembly protein
244728_PM_at	244728_PM_at	0.96436685637637	0.175196369343837	-138561976975613	-47215281264435	-0.200666666666667	ODC1	ornithine decarboxylase 1
219943_PM_s_at	219943_PM_s_at	0.96436685637637	0.175226644374785	-138551978481537	-472164125542256	-208	USP46	ubiquitin specific peptidase 46
234744_PM_x_at	234744_PM_x_at	0.96436685637637	0.175228288779527	-138551435446512	-472164739944386	-0.158666666666667	KIF20B	kinesin family member 20B
209553_PM_at	209553_PM_at	0.96436685637637	0.175241613874317	-138547035220857	-472169718381956	-0.102666666666669	VPS8	VPS8, CORVET complex subunit
1569086_PM_at	1569086_PM_at	0.96436685637637	0.175258702865569	138541392459888	-472176102428539	278	EML2	echinoderm microtubule associated protein like 2
237383_PM_at	237383_PM_at	0.96436685637637	0.175264930903465	138539336077276	-472178428900355	194
220650_PM_s_at	220650_PM_s_at	0.96436685637637	0.175265406237701	138539179133069	-472178606456677	0.153999999999999	SLC9A5	solute carrier family 9 member A5
228575_PM_at	228575_PM_at	0.96436685637637	0.175297195627299	-138528683776824	-472190479812302	-0.142666666666666	IL20RB	interleukin 20 receptor subunit beta
203783_PM_x_at	203783_PM_x_at	0.96436685637637	0.17530696552493	-138525458516116	-472194128379642	-0.118666666666667	POLRMT	RNA polymerase mitochondrial
239664_PM_at	239664_PM_at	0.96436685637637	0.175341381421058	-138514098180011	-472206979138859	-0.165333333333333
209041_PM_s_at	209041_PM_s_at	0.96436685637637	0.175372942095325	138503681853102	-472218761231743	0.189333333333333	UBE2G2	ubiquitin conjugating enzyme E2 G2
1566973_PM_at	1566973_PM_at	0.96436685637637	0.175373679881985	-138503438370512	-472219036629997	-0.103999999999999
34449_PM_at	34449_PM_at	0.96436685637637	0.17538604783352	138499356847729	-472223653095371	0.149999999999999	CASP2	caspase 2
222117_PM_s_at	222117_PM_s_at	0.96436685637637	0.175387643303945	-138498830346104	-47222424859401	-0.191999999999998	ADCK2	aarF domain containing kinase 2
227568_PM_at	227568_PM_at	0.96436685637637	0.175398395148148	-138495282359347	-47222826148607	-0.256666666666667	HECTD2	HECT domain E3 ubiquitin protein ligase 2
230680_PM_at	230680_PM_at	0.96436685637637	0.175422774521033	138487238071261	-47223735951379	0.163333333333334	SLITRK4	SLIT and NTRK like family member 4
223727_PM_at	223727_PM_at	0.96436685637637	0.175441420350909	138481086228328	-47224431688972	0.141333333333334	KCNIP2	potassium voltage-gated channel interacting protein 2
209026_PM_x_at	209026_PM_x_at	0.96436685637637	0.175446587561519	138479381494095	-47224624479713	0.112000000000002	TUBB	tubulin beta class I
216100_PM_s_at	216100_PM_s_at	0.96436685637637	0.175448159222856	-138478862989057	-472246831177509	-0.124666666666666	TOR1AIP1	torsin 1A interacting protein 1
228102_PM_at	228102_PM_at	0.96436685637637	0.175450411202292	-138478120047353	-47224767137129	-0.149333333333334
232540_PM_x_at	232540_PM_x_at	0.96436685637637	0.175475545821378	13846982848874	-472257048039469	0.139333333333331
207092_PM_at	207092_PM_at	0.96436685637637	0.17548168452964	-138467803555732	-472259337899441	-0.0993333333333339	LEP	leptin
216879_PM_at	216879_PM_at	0.96436685637637	0.175490822572945	-138464789355318	-472262746401027	-0.121333333333333	HR44	Hr44 antigen
235665_PM_at	235665_PM_at	0.96436685637637	0.175503443039849	-138460626672447	-472267453516874	-0.151333333333332	PTOV1	prostate tumor overexpressed 1
240211_PM_at	240211_PM_at	0.96436685637637	0.175537663413173	-138449340740591	-472280214903254	-0.151333333333333	LOC100130468	uncharacterized LOC100130468
231474_PM_at	231474_PM_at	0.96436685637637	0.175594207196684	-138430696275154	-472301294846399	-0.131333333333334	KHDC3L	KH domain containing 3 like, subcortical maternal complex member
239087_PM_at	239087_PM_at	0.96436685637637	0.175627227230692	-138419810580247	-472313601366463	-0.173333333333333	ANKS4B	ankyrin repeat and sterile alpha motif domain containing 4B
220210_PM_at	220210_PM_at	0.96436685637637	0.175660619690519	-13840880373187	-472326043995123	-0.171333333333333	CHRNA10	cholinergic receptor nicotinic alpha 10 subunit
223704_PM_s_at	223704_PM_s_at	0.96436685637637	0.175666470169122	138406875460674	-47232822370942	114	DMRT2	doublesex and mab-3 related transcription factor 2
232852_PM_at	232852_PM_at	0.96436685637637	0.175676233658292	-138403657603913	-472331861109956	-0.152666666666665
61297_PM_at	61297_PM_at	0.96436685637637	0.175679869263796	13840245941447	-47233321550035	0.087333333333333	CASKIN2	CASK interacting protein 2
1560942_PM_at	1560942_PM_at	0.96436685637637	0.175686638529631	-138400228513605	-472335737203471	-138	PGD	phosphogluconate dehydrogenase
222896_PM_at	222896_PM_at	0.96436685637637	0.175701646991866	-138395282516042	-472341327795001	-0.158000000000001	TMEM38A	transmembrane protein 38A
231228_PM_at	231228_PM_at	0.96436685637637	0.175723323216574	-138388139757442	-472349401135979	-0.189333333333333	BCL2L1	BCL2 like 1
229679_PM_at	229679_PM_at	0.96436685637637	0.175758171559517	138376657957767	-472362378061175	0.153333333333328	C12orf76	chromosome 12 open reading frame 76
211672_PM_s_at	211672_PM_s_at	0.96436685637637	0.17578265353299	138368592722023	-472371492966261	0.15266666666667	ARPC4	actin related protein 2/3 complex subunit 4
207736_PM_s_at	207736_PM_s_at	0.96436685637637	0.175784479155516	-138367991331925	-472372172607145	-184	TNP2	transition protein 2
226441_PM_at	226441_PM_at	0.96436685637637	0.175805699910774	-138361001223458	-472380072055192	-0.108666666666666	MAP3K2	mitogen-activated protein kinase kinase kinase 2
204862_PM_s_at	204862_PM_s_at	0.96436685637637	0.175821053690121	-138355944104969	-472385786834608	-0.094666666666666	NME3	NME/NM23 nucleoside diphosphate kinase 3
232670_PM_at	232670_PM_at	0.96436685637637	0.175839506164688	-138349866816134	-472392654213017	-0.238666666666667	LOC149401	uncharacterized LOC149401
1563009_PM_at	1563009_PM_at	0.96436685637637	0.175843083508058	-138348688682199	-472393985482065	-0.144666666666668	LOC284930	uncharacterized LOC284930
203171_PM_s_at	203171_PM_s_at	0.96436685637637	0.175851929226648	138345775583568	-472397277185934	0.144000000000001	RRP8	ribosomal RNA processing 8, methyltransferase, homolog (yeast)
241458_PM_at	241458_PM_at	0.96436685637637	0.17586061542287	-138342915130561	-472400509343187	-0.181999999999999
203957_PM_at	203957_PM_at	0.96436685637637	0.175869110067524	138340117864036	-472403670046762	0.206666666666666	E2F6	E2F transcription factor 6
243822_PM_at	243822_PM_at	0.96436685637637	0.175879013420819	-13833685684613	-47240735468461	-0.175333333333333
1552777_PM_a_at	1552777_PM_a_at	0.96436685637637	0.175887144917821	-138334179379622	-472410379908645	-0.117333333333333	RAET1E	retinoic acid early transcript 1E
208862_PM_s_at	208862_PM_s_at	0.96436685637637	0.175898781212771	-13833034805259	-472414708771308	-0.213333333333333	CTNND1	catenin delta 1
229363_PM_at	229363_PM_at	0.96436685637637	0.17591125855253	138326240025658	-47241935014991	0.302666666666667	LINC00920	long intergenic non-protein coding RNA 920
202766_PM_s_at	202766_PM_s_at	0.96436685637637	0.175921727069838	138322793556782	-472423243986581	0.184666666666667	FBN1	fibrillin 1
230446_PM_at	230446_PM_at	0.96436685637637	0.17593325522783	138318998415697	-472427531656849	0.315333333333332
208881_PM_x_at	208881_PM_x_at	0.96436685637637	0.175939492950958	-138316944999448	-472429851520393	-0.153333333333336	IDI1	isopentenyl-diphosphate delta isomerase 1
238597_PM_at	238597_PM_at	0.96436685637637	0.175949633962804	138313606768171	-472433622849949	0.183333333333334	ANKRD13C	ankyrin repeat domain 13C
232761_PM_at	232761_PM_at	0.96436685637637	0.175953108420091	138312463076387	-472434914904728	0.133333333333332	COX4I2	cytochrome c oxidase subunit 4I2
229751_PM_s_at	229751_PM_s_at	0.964438455182385	0.175983798529488	138302361536721	-472446326440594	0.185333333333334	PUS7L	pseudouridylate synthase 7 like
224577_PM_at	224577_PM_at	0.964560367128217	0.176027936273829	138287836165042	-472462734229224	0.167999999999999	ERGIC1	endoplasmic reticulum-golgi intermediate compartment 1
215254_PM_at	215254_PM_at	0.964560367128217	0.176056883109777	-138278311539856	-472473492383108	-0.122666666666667	RCAN1	regulator of calcineurin 1
230391_PM_at	230391_PM_at	0.964560367128217	0.176064385594001	-138275843132576	-472476280366923	-0.144666666666668	CD84	CD84 molecule
233813_PM_at	233813_PM_at	0.964560367128217	0.176076559387309	-13827183798315	-472480803957447	-0.238666666666665	PPP1R16B	protein phosphatase 1 regulatory subunit 16B
234523_PM_at	234523_PM_at	0.96461415088906	0.176104007186892	-138262808513897	-472491001814711	-0.108666666666667
1561330_PM_at	1561330_PM_at	0.964719003550104	0.176182414423493	-138237021025392	-472520122933177	-0.140666666666666	DSG4	desmoglein 4
233712_PM_at	233712_PM_at	0.964719003550104	0.176186822717754	138235571439824	-472521759770573	0.263333333333334	ZNF44	zinc finger protein 44
217293_PM_at	217293_PM_at	0.964719003550104	0.176222218426335	-138223933244702	-472534900799778	-0.319333333333335
216801_PM_at	216801_PM_at	0.964719003550104	0.176229689136466	-138221477090029	-472537673993082	-0.167999999999999	CROCC	ciliary rootlet coiled-coil, rootletin
1570051_PM_at	1570051_PM_at	0.964719003550104	0.17624781660567	-138215517636943	-47254440250927	-0.126666666666666	RNF144A	ring finger protein 144A
221464_PM_at	221464_PM_at	0.964719003550104	0.17624887674412	-13821516912844	-47254479598471	-0.136666666666665	OR1D2	olfactory receptor family 1 subfamily D member 2
239308_PM_at	239308_PM_at	0.964719003550104	0.176267956049302	138208897302483	-472551876896346	0.157333333333332	DYRK1A	dual specificity tyrosine phosphorylation regulated kinase 1A
227474_PM_at	227474_PM_at	0.964719003550104	0.176276550201609	-138206072371102	-472555066161375	-0.525333333333334	PAX8-AS1	PAX8 antisense RNA 1
216375_PM_s_at	216375_PM_s_at	0.964719003550104	0.176281834917188	-138204335317807	-472557027215578	-0.106666666666667	ETV5	ETS variant 5
211656_PM_x_at	211656_PM_x_at	0.964736138294903	0.176310934855184	-138194771075728	-472567824424945	-0.198666666666666	HLA-DQB1	major histocompatibility complex, class II, DQ beta 1
1554833_PM_at	1554833_PM_at	0.964736138294903	0.176320229972567	13819171631993	-472571272844997	238	MCTP2	multiple C2 and transmembrane domain containing 2
225580_PM_at	225580_PM_at	0.965372966710227	0.176454263731499	138147681298446	-47262097523966	0.227333333333333	MRPL50	mitochondrial ribosomal protein L50
232660_PM_at	232660_PM_at	0.965474689942111	0.176490502582491	138135779981708	-472634405901221	0.163333333333334	BAD	BCL2 associated agonist of cell death
1562982_PM_at	1562982_PM_at	0.965493526526933	0.176523458328868	-138124958533937	-472646617051964	-106	LINC01448	long intergenic non-protein coding RNA 1448
243837_PM_x_at	243837_PM_x_at	0.965493526526933	0.176529237674777	138123060972911	-472648758213974	0.129999999999999
240678_PM_at	240678_PM_at	0.965508163771163	0.176568499831788	-138110171118121	-472663302135308	-0.139333333333334
201524_PM_x_at	201524_PM_x_at	0.965508163771163	0.176584661865265	138104865735294	-472669287977411	0.0686666666666689	UBE2N	ubiquitin conjugating enzyme E2 N
225904_PM_at	225904_PM_at	0.965508163771163	0.176586248761151	-13810434483795	-472669875673335	-0.128666666666668	CCSAP	centriole, cilia and spindle associated protein
232160_PM_s_at	232160_PM_s_at	0.965508163771163	0.176602498456032	-138099011098214	-472675893287288	-0.0900000000000007	TNIP2	TNFAIP3 interacting protein 2
222704_PM_at	222704_PM_at	0.965545834015024	0.176632501768214	138089163927342	-472687002496538	0.303999999999998	POLR1A	RNA polymerase I subunit A
229013_PM_at	229013_PM_at	0.965545834015024	0.176667575955803	138077654134055	-4726999865379	0.155333333333334	LOC145783	uncharacterized LOC145783
213893_PM_x_at	213893_PM_x_at	0.965545834015024	0.176676289966847	138074794858249	-472703211901622	0.0880000000000001	PMS2P6///LOC441259///PMS2P5///PMS2P2///PMS2P1	PMS1 homolog 2, mismatch repair system component pseudogene 6///PMS1 homolog 2, mismatch repair system component pseudogene///PMS1 homolog 2, mismatch repair system component pseudogene 5///PMS1 homolog 2, mismatch repair system component pseudogene 2///PMS1 homolog 2, mismatch repair system component pseudogene 1
232369_PM_at	232369_PM_at	0.965545834015024	0.176728787725067	138057571411784	-47272263932229	0.124000000000001
1553644_PM_at	1553644_PM_at	0.965545834015024	0.176738936334951	-138054242319378	-472726394173437	-128	SYNE3	spectrin repeat containing nuclear envelope family member 3
1569841_PM_x_at	1569841_PM_x_at	0.965545834015024	0.176748417586629	138051132278005	-472729901887651	0.176000000000001
209277_PM_at	209277_PM_at	0.965545834015024	0.176765887649315	-138045402086393	-472736364603264	-0.131333333333333	TFPI2	tissue factor pathway inhibitor 2
226708_PM_at	226708_PM_at	0.965545834015024	0.176793184056174	-138036449731341	-472746460921779	-0.139333333333333	NAPRT	nicotinate phosphoribosyltransferase
202873_PM_at	202873_PM_at	0.965545834015024	0.176809542904353	-138031085064697	-472752510830609	-0.172666666666668	ATP6V1C1	ATPase H+ transporting V1 subunit C1
222610_PM_s_at	222610_PM_s_at	0.965545834015024	0.17681703236597	138028629124499	-472755280405668	0.13733333333333	S100PBP	S100P binding protein
212905_PM_at	212905_PM_at	0.965545834015024	0.176843737061972	138019872794997	-472765154608713	0.147999999999999	CSTF2T	cleavage stimulation factor subunit 2, tau variant
212714_PM_at	212714_PM_at	0.965545834015024	0.176851598721603	138017295194481	-472768061173484	0.0960000000000019	LARP4	La ribonucleoprotein domain family member 4
206910_PM_x_at	206910_PM_x_at	0.965545834015024	0.176875926805461	138009319317047	-472777054665952	0.135333333333333	CFHR2	complement factor H related 2
1570237_PM_at	1570237_PM_at	0.965545834015024	0.17688685522666	-138005736750594	-47278109417222	-0.143333333333333
210631_PM_at	210631_PM_at	0.965545834015024	0.176904606372857	-137999917918974	-472787654973912	-0.174666666666667	NF1	neurofibromin 1
220494_PM_s_at	220494_PM_s_at	0.965545834015024	0.176907627390634	-137998927673659	-472788771463214	-0.198666666666669
234314_PM_at	234314_PM_at	0.965545834015024	0.176909384739114	-137998351646667	-47278942092328	-0.139333333333334	RALGAPA2	Ral GTPase activating protein catalytic alpha subunit 2
242203_PM_at	242203_PM_at	0.96558284787726	0.176936870414289	-137989342920631	-472799577791893	-0.144666666666668
233855_PM_at	233855_PM_at	0.96558284787726	0.176955851779986	-137983122210288	-472806590980475	-0.149333333333333	SCIMP	SLP adaptor and CSK interacting membrane protein
235010_PM_at	235010_PM_at	0.96558284787726	0.17696910899229	137978777769309	-472811488711459	0.125333333333332	ZBED5-AS1	ZBED5 antisense RNA 1
202141_PM_s_at	202141_PM_s_at	0.965602975934054	0.176993964120089	137970633328994	-472820670031271	0.0926666666666645	COPS8	COP9 signalosome subunit 8
204703_PM_at	204703_PM_at	0.965602975934054	0.177008093733319	137966003784714	-472825888758105	0.130000000000002	IFT88	intraflagellar transport 88
230472_PM_at	230472_PM_at	0.965669176298858	0.177037878231817	-137956245886639	-472836888002061	-0.108666666666667	IRX1	iroquois homeobox 1
209137_PM_s_at	209137_PM_s_at	0.966024255329878	0.177131237341632	137925668173874	-472871351244361	0.130000000000003	USP10	ubiquitin specific peptidase 10
200914_PM_x_at	200914_PM_x_at	0.966024255329878	0.177169261782466	137913217707961	-472885381888496	0.0839999999999979	KTN1	kinectin 1
1560207_PM_at	1560207_PM_at	0.966024255329878	0.177184237710883	-137908314662708	-472890906911064	-0.173333333333332	RAD21-AS1	RAD21 antisense RNA 1
234735_PM_s_at	234735_PM_s_at	0.966024255329878	0.177189266399815	137906668367123	-472892762009529	0.131999999999999	USP21	ubiquitin specific peptidase 21
235660_PM_at	235660_PM_at	0.966024255329878	0.177259899066158	-137883548443053	-472918812236528	-0.131333333333333	LOC103611081	uncharacterized LOC103611081
228906_PM_at	228906_PM_at	0.966024255329878	0.177288584340416	-137874161050033	-472929388333367	-0.208000000000001	TET1	tet methylcytosine dioxygenase 1
203340_PM_s_at	203340_PM_s_at	0.966024255329878	0.177294986713811	137872066004304	-472931748584079	0.135999999999999	SLC25A12	solute carrier family 25 member 12
227123_PM_at	227123_PM_at	0.966024255329878	0.177300094672201	-137870394571682	-472933631575434	-0.131333333333334	RAB3B	RAB3B, member RAS oncogene family
214535_PM_s_at	214535_PM_s_at	0.966024255329878	0.177312587014058	-13786630696981	-472938236474572	-0.109333333333334	ADAMTS2	ADAM metallopeptidase with thrombospondin type 1 motif 2
236574_PM_at	236574_PM_at	0.966024255329878	0.177332368659552	-137859834703935	-472945527579729	-0.170000000000001
213754_PM_s_at	213754_PM_s_at	0.966024255329878	0.177337107183282	137858284411597	-472947273963073	0.0993333333333313	LOC645139///PAIP1	poly(A) binding protein interacting protein 1 pseudogene///poly(A) binding protein interacting protein 1
217478_PM_s_at	217478_PM_s_at	0.966024255329878	0.177354428057575	-137852617854017	-47295365711766	-102	HLA-DMA	major histocompatibility complex, class II, DM alpha
241003_PM_at	241003_PM_at	0.966024255329878	0.177364320495239	-137849381717313	-472957302395808	-0.133333333333333
202213_PM_s_at	202213_PM_s_at	0.966024255329878	0.1773651405171	137849113467919	-472957604556345	0.109333333333334	CUL4B	cullin 4B
214791_PM_at	214791_PM_at	0.966024255329878	0.177367808992853	137848240550314	-472958587821562	0.197333333333331	SP140L	SP140 nuclear body protein like
214958_PM_s_at	214958_PM_s_at	0.966035181283482	0.17738747082802	137841809043354	-472965832183201	0.18	TMC6	transmembrane channel like 6
208546_PM_x_at	208546_PM_x_at	0.966103054795381	0.177417591055177	137831957609177	-472976928131973	0.254666666666666	HIST1H2BC///HIST1H2BI///HIST1H2BH///HIST1H2BE///HIST1H2BG///HIST1H2BB///HIST1H2BD	histone cluster 1, H2bc///histone cluster 1, H2bi///histone cluster 1, H2bh///histone cluster 1, H2be///histone cluster 1, H2bg///histone cluster 1, H2bb///histone cluster 1, H2bd
219632_PM_s_at	219632_PM_s_at	0.966117090431097	0.177446784672278	137822410485074	-472987680667065	0.148666666666668	TRPV1	transient receptor potential cation channel subfamily V member 1
217924_PM_at	217924_PM_at	0.966117090431097	0.177472045883567	137814150354402	-472996983189422	0.148000000000001	C6orf106	chromosome 6 open reading frame 106
1557780_PM_at	1557780_PM_at	0.966117090431097	0.177487969372239	-13780894402416	-473002846285234	-0.136666666666665
239022_PM_at	239022_PM_at	0.966117090431097	0.177490797642573	137808019333364	-473003887603242	0.153999999999997
201698_PM_s_at	201698_PM_s_at	0.966131816703569	0.177511160619957	137801362084473	-473011384321794	0.0753333333333348	SRSF9	serine and arginine rich splicing factor 9
201294_PM_s_at	201294_PM_s_at	0.966185989429083	0.177538772506991	-137792335906616	-473021548182884	-0.171333333333332	WSB1	WD repeat and SOCS box containing 1
221180_PM_at	221180_PM_at	0.966189169972962	0.177557015518197	-137786372963944	-473028262391689	-0.115333333333333	MAP3K19	mitogen-activated protein kinase kinase kinase 19
231730_PM_at	231730_PM_at	0.966220714886334	0.17758047169692	137778706737434	-473036894106865	0.180666666666665	SEPSECS	Sep (O-phosphoserine) tRNA:Sec (selenocysteine) tRNA synthase
1557100_PM_s_at	1557100_PM_s_at	0.966318420414581	0.177628126633244	-137763134014779	-473054426775388	-0.138666666666668	HECTD1	HECT domain E3 ubiquitin protein ligase 1
213337_PM_s_at	213337_PM_s_at	0.966318420414581	0.177633750754452	13776129637413	-473056495582972	0.167333333333333
244613_PM_at	244613_PM_at	0.966373961598331	0.177661622584622	-137752190125326	-473066747001381	-0.117333333333334
240210_PM_at	240210_PM_at	0.966422829225074	0.177691511269471	137742426168667	-473077738181256	0.155333333333333	ATAD3C	ATPase family, AAA domain containing 3C
220339_PM_s_at	220339_PM_s_at	0.966422829225074	0.177705932282436	-137737715607712	-473083040565236	-0.182666666666667	TPSG1	tryptase gamma 1
217908_PM_s_at	217908_PM_s_at	0.966569143580969	0.177758952605506	-137720399309718	-473102531078331	-0.0833333333333348	DCAF6	DDB1 and CUL4 associated factor 6
226855_PM_at	226855_PM_at	0.966569143580969	0.177768167629632	137717390117428	-473105917883208	0.168666666666666	PDP2	pyruvate dehyrogenase phosphatase catalytic subunit 2
210199_PM_at	210199_PM_at	0.966604036595383	0.177792251197952	-137709526133433	-473114768384805	-0.160666666666667	CRYAA	crystallin alpha A
1559839_PM_at	1559839_PM_at	0.966639712693572	0.177832237863632	-137696471158643	-47312946009979	-136	TBX18	T-box 18
241114_PM_s_at	241114_PM_s_at	0.966639712693572	0.177834146906214	137695847945481	-473130161416581	0.236000000000002
219747_PM_at	219747_PM_at	0.966727426408194	0.177867952145687	-137684812977968	-473142578872367	-0.13	NDNF	neuron derived neurotrophic factor
1556030_PM_at	1556030_PM_at	0.966839622324374	0.177906265513329	-137672308406739	-473156648997031	-164	SMTN	smoothelin
237509_PM_at	237509_PM_at	0.966842233803854	0.177934689337213	137663032902107	-473167085059857	0.141333333333334	LINC01616	long intergenic non-protein coding RNA 1616
241354_PM_at	241354_PM_at	0.966842233803854	0.177942087076758	-137660618997874	-473169800892918	-0.184666666666666	ASMTL-AS1	ASMTL antisense RNA 1
1558409_PM_at	1558409_PM_at	0.966878238887776	0.177968165173579	-137652110261203	-473179373562526	-0.236666666666666
210276_PM_s_at	210276_PM_s_at	0.966878238887776	0.177989425082179	-137645174316755	-473187176395549	-0.0946666666666678	NOL12///TRIOBP	nucleolar protein 12///TRIO and F-actin binding protein
217701_PM_x_at	217701_PM_x_at	0.966878238887776	0.178019647896967	-137635315376919	-473198266963376	-0.146000000000001
213321_PM_at	213321_PM_at	0.966878238887776	0.178029336438767	137632155167853	-473201821814687	0.158000000000001	BCKDHB	branched chain keto acid dehydrogenase E1 subunit beta
237401_PM_at	237401_PM_at	0.966878238887776	0.178078352159298	-137616169269745	-473219802915721	-0.114666666666667	ACTN1	actinin alpha 1
1569410_PM_at	1569410_PM_at	0.966878238887776	0.178081040192147	-137615292698689	-473220788839014	-124	FLG2	filaggrin family member 2
1562770_PM_at	1562770_PM_at	0.966878238887776	0.178083199878059	13761458842973	-473221580961551	0.14	SPATA13	spermatogenesis associated 13
221980_PM_at	221980_PM_at	0.966878238887776	0.178116498498519	-137603730662378	-473233792725986	-0.185333333333333	EMILIN2	elastin microfibril interfacer 2
232206_PM_at	232206_PM_at	0.966878238887776	0.178118840213217	-137602967152887	-473234651415793	-0.205333333333333	ULK4	unc-51 like kinase 4
218437_PM_s_at	218437_PM_s_at	0.966878238887776	0.178140844937542	-137595792956148	-473242719756117	-0.103333333333334	LZTFL1	leucine zipper transcription factor like 1
219376_PM_at	219376_PM_at	0.966878238887776	0.178143096522483	-137595058911183	-473243545266783	-0.187333333333334	ZNF322P1///ZNF322	zinc finger protein 322 pseudogene 1///zinc finger protein 322
243612_PM_at	243612_PM_at	0.966895871248482	0.178164016703412	137588239014819	-473251214772698	0.139333333333333	NSD1	nuclear receptor binding SET domain protein 1
238688_PM_at	238688_PM_at	0.966977916599509	0.178196807695748	-137577550535201	-47326323413448	-0.162666666666667	TPM1	tropomyosin 1 (alpha)
235182_PM_at	235182_PM_at	0.966979448165761	0.178214762959034	137571698525916	-473269814464515	0.227333333333334	ISM1	isthmin 1, angiogenesis inhibitor
228576_PM_s_at	228576_PM_s_at	0.967017769525174	0.178245659406631	137561629778689	-473281135760785	0.0986666666666671	LOC100289723///LOC100288202	hypothetical protein LOC100289723///hypothetical protein LOC100288202
224349_PM_at	224349_PM_at	0.967017769525174	0.178257173050003	-137557877980759	-473285354096109	-0.127333333333334
233818_PM_at	233818_PM_at	0.967040420085996	0.178279022524124	-137550758701702	-47329335838372	-0.211999999999999	LTN1	listerin E3 ubiquitin protein ligase 1
231286_PM_at	231286_PM_at	0.967045272911157	0.178332115799621	137533461992176	-473312803766139	0.191333333333334	C9orf47	chromosome 9 open reading frame 47
236216_PM_at	236216_PM_at	0.967045272911157	0.17838527937268	-137516146397281	-473332268240156	-0.214666666666668
1559538_PM_at	1559538_PM_at	0.967045272911157	0.178421640844093	137504305629286	-473345577224251	0.163333333333335	LOC101929549	uncharacterized LOC101929549
220793_PM_at	220793_PM_at	0.967045272911157	0.178436000807271	-137499629960958	-473350832384261	-0.171333333333334	SAGE1	sarcoma antigen 1
221048_PM_x_at	221048_PM_x_at	0.967045272911157	0.178487333240884	137482918285067	-473369613990964	198	C17orf80	chromosome 17 open reading frame 80
228779_PM_at	228779_PM_at	0.967045272911157	0.178502794465565	137477885495318	-473375269758097	0.157999999999999	LOC146880	Rho GTPase activating protein 27 pseudogene
230068_PM_s_at	230068_PM_s_at	0.967045272911157	0.178519012378771	-137472606760158	-47338120172031	-0.123333333333334	PEG3-AS1	PEG3 antisense RNA 1
213450_PM_s_at	213450_PM_s_at	0.967045272911157	0.178535389353215	-137467276631223	-473387191234191	-0.163999999999999	ICOSLG	inducible T-cell costimulator ligand
1552307_PM_a_at	1552307_PM_a_at	0.967045272911157	0.178536853336014	-137466800174864	-473387726622614	-0.129333333333332	TTC39C	tetratricopeptide repeat domain 39C
236518_PM_at	236518_PM_at	0.967045272911157	0.178577933552526	-137453431769411	-473402747882068	-0.181333333333333	CCDC183	coiled-coil domain containing 183
1565563_PM_at	1565563_PM_at	0.967045272911157	0.178581770147033	-137452183379432	-47340415055636	-0.0913333333333333
237564_PM_at	237564_PM_at	0.967045272911157	0.17861397072428	-137441706452151	-473415921853091	-0.182000000000001
210826_PM_x_at	210826_PM_x_at	0.967045272911157	0.178621391736352	137439292126101	-473418634345321	0.111333333333331	RAD17	RAD17 checkpoint clamp loader component
1556835_PM_s_at	1556835_PM_s_at	0.967045272911157	0.178651562509182	-137429477276395	-473429660887756	-0.156666666666666	DSG2-AS1	DSG2 antisense RNA 1
243339_PM_at	243339_PM_at	0.967045272911157	0.178719693443861	137407318356384	-473454552907906	0.117333333333334
1562074_PM_a_at	1562074_PM_a_at	0.967045272911157	0.178773008405113	-13738998277107	-473474024233806	-0.180666666666667	UNC13C	unc-13 homolog C
222235_PM_s_at	222235_PM_s_at	0.967045272911157	0.178778819494515	-137388093513906	-473476146117341	-0.135333333333335	LOC644504///CSGALNACT2	novel protein similar to chondroitin sulfate GalNAcT-2 (GALNACT-2)///chondroitin sulfate N-acetylgalactosaminyltransferase 2
213322_PM_at	213322_PM_at	0.967045272911157	0.178784821949857	137386142091473	-473478337793853	0.0946666666666625	OARD1	O-acyl-ADP-ribose deacylase 1
201272_PM_at	201272_PM_at	0.967045272911157	0.178815794969752	137376073447985	-473489645630388	0.108000000000002	AKR1B1	aldo-keto reductase family 1 member B
1561997_PM_at	1561997_PM_at	0.967045272911157	0.178818345467702	-137375244398007	-473490576682988	-0.125333333333333	TRIM64EP	tripartite motif containing 64E, pseudogene
221301_PM_at	221301_PM_at	0.967045272911157	0.17882432412635	-137373301046184	-473492759116932	-0.115333333333333	VWA7	von Willebrand factor A domain containing 7
242813_PM_at	242813_PM_at	0.967045272911157	0.178827431688185	-137372290958984	-473493893460111	-226
228333_PM_at	228333_PM_at	0.967045272911157	0.178849754650835	-137365035466529	-473502041273484	-0.226666666666667	ZEB2	zinc finger E-box binding homeobox 2
217381_PM_s_at	217381_PM_s_at	0.967045272911157	0.17886537632424	-137359958471137	-473507742442424	-0.296666666666666	TRGV5	T cell receptor gamma variable 5
218387_PM_s_at	218387_PM_s_at	0.967045272911157	0.178881539057199	-137354705996198	-47351364047083	-0.101999999999999	PGLS	6-phosphogluconolactonase
236024_PM_at	236024_PM_at	0.967045272911157	0.178892770736196	-137351056205167	-473517738721997	-0.153333333333334	GPM6A	glycoprotein M6A
218940_PM_at	218940_PM_at	0.967045272911157	0.178902168714438	-137348002421496	-473521167659568	-0.115333333333333	VCPKMT	valosin containing protein lysine methyltransferase
45572_PM_s_at	45572_PM_s_at	0.967045272911157	0.178980042244599	-137322702959122	-47354957257004	-0.133333333333333	GGA1	golgi associated, gamma adaptin ear containing, ARF binding protein 1
202751_PM_at	202751_PM_at	0.967045272911157	0.178988333164683	137320009919065	-473552595904974	0.136000000000004	TFIP11	tuftelin interacting protein 11
243233_PM_at	243233_PM_at	0.967045272911157	0.179009461538254	-137313147481844	-473560299769328	-0.121999999999998
205557_PM_at	205557_PM_at	0.967045272911157	0.179035817368213	-137304588064495	-473569908214816	-0.497333333333334	BPI	bactericidal/permeability-increasing protein
240814_PM_at	240814_PM_at	0.967045272911157	0.179070989179878	-137293167062944	-473582728140292	-0.195333333333333	MGC39584	uncharacterized LOC441058
1557070_PM_at	1557070_PM_at	0.967045272911157	0.17909148266409	-137286513217038	-473590196565963	-0.129333333333333	TFAP2A-AS1	TFAP2A antisense RNA 1
227922_PM_x_at	227922_PM_x_at	0.967045272911157	0.179110303269766	137280403044828	-473597054481452	0.186666666666665	GTF2IP20	general transcription factor IIi pseudogene 20
207005_PM_s_at	207005_PM_s_at	0.967045272911157	0.17916599302789	-137262326104626	-473617342057411	-0.169333333333333	BCL2	BCL2, apoptosis regulator
203696_PM_s_at	203696_PM_s_at	0.967045272911157	0.179166074221408	137262299752336	-473617371630628	0.134666666666666	RFC2	replication factor C subunit 2
236691_PM_at	236691_PM_at	0.967045272911157	0.1792050566971	-137249648614283	-473631568489663	-0.227999999999998	LOC646509	hypothetical LOC646509
221390_PM_s_at	221390_PM_s_at	0.967045272911157	0.179216766458083	-137245848817017	-473635832324277	-0.142666666666667	MTMR8	myotubularin related protein 8
232963_PM_at	232963_PM_at	0.967045272911157	0.179228512247207	-137242037522685	-473640108956343	-0.111999999999999
220756_PM_s_at	220756_PM_s_at	0.967045272911157	0.179254545426257	137233590923362	-473649586468255	0.108666666666667	SLC52A1	solute carrier family 52 member 1
210408_PM_s_at	210408_PM_s_at	0.967045272911157	0.179269462776357	137228751342128	-473655016493557	0.134666666666667	CPNE6	copine 6
228967_PM_at	228967_PM_at	0.967045272911157	0.179300723009635	-137218610715047	-473666393766056	-0.109333333333332	EIF1	eukaryotic translation initiation factor 1
1566804_PM_at	1566804_PM_at	0.967045272911157	0.179305998970586	137216899361449	-473668313746058	0.181333333333332
1555823_PM_at	1555823_PM_at	0.967045272911157	0.179307398667681	-137216445350891	-47366882310028	-0.173333333333335	PACS2	phosphofurin acidic cluster sorting protein 2
210933_PM_s_at	210933_PM_s_at	0.967045272911157	0.179344397708912	-137204445214104	-473682285513756	-0.177333333333333	FSCN1	fascin actin-bundling protein 1
1560854_PM_s_at	1560854_PM_s_at	0.967045272911157	0.179346980213919	-137203607685552	-473683225060927	-0.142666666666666	ZNF107	zinc finger protein 107
237624_PM_at	237624_PM_at	0.967045272911157	0.179350030344041	13720261851424	-473684334715874	0.156666666666668
218049_PM_s_at	218049_PM_s_at	0.967045272911157	0.179354418978836	137201195282624	-473685931288524	0.156666666666666	MRPL13	mitochondrial ribosomal protein L13
1560689_PM_s_at	1560689_PM_s_at	0.967045272911157	0.179378672712465	-137193330299866	-473694753917721	-222	AKT2	AKT serine/threonine kinase 2
AFFX-DapX-M_at	AFFX-DapX-M_at	0.967045272911157	0.179387353983673	-137190515344673	-473697911516614	-0.215999999999999
207128_PM_s_at	207128_PM_s_at	0.967045272911157	0.179422617977126	137179081868638	-473710736122999	0.172666666666666	ZNF223	zinc finger protein 223
225064_PM_at	225064_PM_at	0.967045272911157	0.179437575632962	-137174232747229	-473716174963017	-0.112666666666666	RABEP1	rabaptin, RAB GTPase binding effector protein 1
232407_PM_at	232407_PM_at	0.967045272911157	0.179465672536325	-137165124863854	-473726390033605	-0.129999999999999	MUC17	mucin 17, cell surface associated
218146_PM_at	218146_PM_at	0.967045272911157	0.179489369883165	137157444001339	-473735004148629	0.113999999999999	GLT8D1	glycosyltransferase 8 domain containing 1
227492_PM_at	227492_PM_at	0.967045272911157	0.179501773068008	137153424154395	-473739512253368	554
1552426_PM_a_at	1552426_PM_a_at	0.967045272911157	0.179520220473276	-137147445787443	-473746216549812	-0.132666666666667	TM2D3	TM2 domain containing 3
214622_PM_at	214622_PM_at	0.967045272911157	0.179521031850896	137147182850149	-473746511408677	0.188666666666667	CYP21A2	cytochrome P450 family 21 subfamily A member 2
206962_PM_x_at	206962_PM_x_at	0.967045272911157	0.179523618704503	137146344553328	-47374745147457	0.0879999999999987
1557637_PM_at	1557637_PM_at	0.967045272911157	0.179544124752999	-137139699687336	-473754902848277	-0.128666666666668
1552421_PM_a_at	1552421_PM_a_at	0.967045272911157	0.179544241329709	-137139661913017	-473754945206479	-116	CALR3	calreticulin 3
241775_PM_at	241775_PM_at	0.967045272911157	0.179559731872864	137134642686233	-473760573421556	0.128666666666666
1555697_PM_at	1555697_PM_at	0.967045272911157	0.179562757792952	13713366227063	-473761672771034	0.167333333333332	KLK4	kallikrein related peptidase 4
218695_PM_at	218695_PM_at	0.967045272911157	0.179565581794447	137132747289408	-47376269874211	0.167999999999997	EXOSC4	exosome component 4
238896_PM_at	238896_PM_at	0.967045272911157	0.179591627334036	-13712430901835	-473772160317605	-0.177333333333333
244313_PM_at	244313_PM_at	0.967045272911157	0.179605030743591	13711996693346	-473777028766351	0.21	CR1	complement component 3b/4b receptor 1 (Knops blood group)
244480_PM_at	244480_PM_at	0.967045272911157	0.179606100790737	-137119620298526	-473777417415865	-0.159333333333334
210282_PM_at	210282_PM_at	0.967045272911157	0.179645463935956	-137106869975159	-473791712570737	-0.148000000000002	ZMYM2	zinc finger MYM-type containing 2
226886_PM_at	226886_PM_at	0.967045272911157	0.179668398578761	13709944209594	-473800039877373	0.117333333333336	GFPT1	glutamine--fructose-6-phosphate transaminase 1
234983_PM_at	234983_PM_at	0.967045272911157	0.179673787931916	137097696744544	-473801996512734	0.127999999999998
211582_PM_x_at	211582_PM_x_at	0.967045272911157	0.179690514703058	-137092280009816	-473808068832999	-0.13933333333333	LST1	leukocyte specific transcript 1
1560922_PM_s_at	1560922_PM_s_at	0.967045272911157	0.179705242143053	137087511055521	-473813414798537	182	ZNF169	zinc finger protein 169
201146_PM_at	201146_PM_at	0.967045272911157	0.179712784007264	-137085069010397	-473816152251665	-0.116666666666667	NFE2L2	nuclear factor, erythroid 2 like 2
203778_PM_at	203778_PM_at	0.967045272911157	0.179727301560341	-137080368471242	-473821421283093	-0.101333333333335	MANBA	mannosidase beta
223367_PM_at	223367_PM_at	0.967045272911157	0.179731281022097	137079080040106	-47382286551199	0.153333333333332	DNAJC30	DnaJ heat shock protein family (Hsp40) member C30
1559910_PM_at	1559910_PM_at	0.967045272911157	0.179763485311854	-137068654066652	-473834551762922	-384
209898_PM_x_at	209898_PM_x_at	0.967045272911157	0.179791776628446	-137059496096313	-473844816095051	-0.0793333333333361	ITSN2	intersectin 2
221674_PM_s_at	221674_PM_s_at	0.967045272911157	0.179817019333121	137051325915044	-473853972798514	0.119333333333334	CHRD	chordin
1553803_PM_at	1553803_PM_at	0.967045272911157	0.179821613447216	-137049839056785	-473855639138621	-0.160666666666666	SPATA32	spermatogenesis associated 32
1561527_PM_at	1561527_PM_at	0.967045272911157	0.179846999035767	137041623691362	-473864845913441	0.162666666666666	LINC01514	long intergenic non-protein coding RNA 1514
240129_PM_at	240129_PM_at	0.967045272911157	0.179854726889923	-137039122957453	-473867648333741	-148
217783_PM_s_at	217783_PM_s_at	0.967045272911157	0.179870996490798	-137033858387011	-473873547871272	-0.124666666666666	YPEL5	yippee like 5
1554533_PM_at	1554533_PM_at	0.967045272911157	0.179919668578265	-137018111124345	-4738911932499	-146	C2	complement component 2
1554420_PM_at	1554420_PM_at	0.967045272911157	0.179922574073434	-137017171191426	-473892246422724	-0.229333333333332	ATF3	activating transcription factor 3
204752_PM_x_at	204752_PM_x_at	0.967045272911157	0.179932492412744	137013962679683	-473895841437399	144	PARP2	poly(ADP-ribose) polymerase 2
36566_PM_at	36566_PM_at	0.967045272911157	0.179970991896724	137001509674731	-473909793855705	0.127333333333334	CTNS	cystinosin, lysosomal cystine transporter
238868_PM_at	238868_PM_at	0.967045272911157	0.179978370879332	-136999123112815	-473912467646751	-0.130666666666667	UACA	uveal autoantigen with coiled-coil domains and ankyrin repeats
1566870_PM_at	1566870_PM_at	0.967045272911157	0.180027474873268	136983243494144	-473930257382904	0.108666666666667
230781_PM_at	230781_PM_at	0.967045272911157	0.180052850158231	-136975038763148	-473939448332731	-0.226666666666666	LINC01088	long intergenic non-protein coding RNA 1088
227496_PM_at	227496_PM_at	0.967045272911157	0.180054674600564	-13697444889077	-473940109089949	-134
237857_PM_at	237857_PM_at	0.967045272911157	0.18007397339471	136968209555926	-473947098051964	178
235097_PM_at	235097_PM_at	0.967045272911157	0.180089025514497	136963343539298	-473952548504691	0.088666666666664	TRMT44	tRNA methyltransferase 44 homolog (S. cerevisiae)
206518_PM_s_at	206518_PM_s_at	0.967045272911157	0.180092612230964	-136962184080018	-4739538471966	-0.222666666666666	RGS9	regulator of G-protein signaling 9
217773_PM_s_at	217773_PM_s_at	0.967045272911157	0.180092660000402	13696216863796	-473953864492938	0.0780000000000012	NDUFA4	NDUFA4, mitochondrial complex associated
231657_PM_s_at	231657_PM_s_at	0.967045272911157	0.180098384220227	-136960318236587	-473955937077979	-0.122666666666666	CCDC74B	coiled-coil domain containing 74B
203131_PM_at	203131_PM_at	0.967045272911157	0.18011864281366	-13695376984595	-473963271558334	-0.146666666666667	PDGFRA	platelet derived growth factor receptor alpha
229593_PM_at	229593_PM_at	0.967045272911157	0.180123839532314	-136952090150126	-47396515284078	-0.14133333333333
241604_PM_at	241604_PM_at	0.967045272911157	0.180137932149651	136947535290226	-473970254245012	0.123333333333333	ATP11A	ATPase phospholipid transporting 11A
223016_PM_x_at	223016_PM_x_at	0.967045272911157	0.180154551160434	136942164233243	-473976269592346	0.0873333333333335	ZRANB2	zinc finger RANBP2-type containing 2
1554894_PM_a_at	1554894_PM_a_at	0.967045272911157	0.180176971204935	136934918964661	-47398438364723	0.132000000000001	PCBD2	pterin-4 alpha-carbinolamine dehydratase 2
205844_PM_at	205844_PM_at	0.967045272911157	0.18017913630192	136934219328343	-473985167157652	0.317333333333334	VNN 1,00	vanin 1
1555995_PM_a_at	1555995_PM_a_at	0.967045272911157	0.180205460035753	-136925713515974	-473994692387462	-0.128000000000001	DIAPH3-AS1	DIAPH3 antisense RNA 1
208018_PM_s_at	208018_PM_s_at	0.967045272911157	0.180211816001786	-136923659899832	-473996992050932	-0.156666666666665	HCK	HCK proto-oncogene, Src family tyrosine kinase
228964_PM_at	228964_PM_at	0.967045272911157	0.180228712623247	136918200865799	-47400310499466	0.224000000000004	PRDM1	PR/SET domain 1
230782_PM_at	230782_PM_at	0.967045272911157	0.180237311965156	-136915422705695	-474006215854468	-0.207333333333334	SORD	sorbitol dehydrogenase
240255_PM_at	240255_PM_at	0.967045272911157	0.18025089542775	-136911034552557	-474011129400209	-0.0813333333333328
206708_PM_at	206708_PM_at	0.967045272911157	0.180263089883499	-13690709533858	-474015540138072	-0.156000000000001	FOXN2	forkhead box N2
241804_PM_at	241804_PM_at	0.967045272911157	0.180267519952685	-136905664330468	-474017142410359	-0.146666666666667
221227_PM_x_at	221227_PM_x_at	0.967045272911157	0.180270831021553	136904594801495	-474018339931833	0.193333333333333	COQ3	coenzyme Q3, methyltransferase
1569110_PM_x_at	1569110_PM_x_at	0.967045272911157	0.180288292671663	136898954657689	-474024654906671	0.334666666666666	LOC728613	programmed cell death 6 pseudogene
219155_PM_at	219155_PM_at	0.967045272911157	0.180305357720317	-136893443027002	-474030825772221	-0.107333333333333	PITPNC1	phosphatidylinositol transfer protein, cytoplasmic 1
242032_PM_at	242032_PM_at	0.967045272911157	0.180315353157307	-136890214911701	-474034439894867	-0.165333333333334	KIDINS220	kinase D-interacting substrate 220kDa
221996_PM_s_at	221996_PM_s_at	0.967045272911157	0.180318013383553	-136889355791398	-474035401733373	-164	CLTB	clathrin light chain B
213408_PM_s_at	213408_PM_s_at	0.967045272911157	0.180345348782533	-136880528392399	-474045284248617	-0.106666666666669	PI4KAP1///PI4KAP2///PI4KA	phosphatidylinositol 4-kinase alpha pseudogene 1///phosphatidylinositol 4-kinase alpha pseudogene 2///phosphatidylinositol 4-kinase alpha
215889_PM_at	215889_PM_at	0.967045272911157	0.180400527547221	-136862712724258	-474065227679708	-0.382666666666666	SKIL	SKI-like proto-oncogene
1556942_PM_at	1556942_PM_at	0.967045272911157	0.180412237329652	-136858932510158	-474069459080744	-0.188666666666668
211343_PM_s_at	211343_PM_s_at	0.967045272911157	0.180447104948918	136847677489207	-474082056837812	0.2	COL13A1	collagen type XIII alpha 1 chain
224847_PM_at	224847_PM_at	0.967045272911157	0.180487290534111	136834707962352	-474096572519219	0.150666666666668	CDK6	cyclin dependent kinase 6
224520_PM_s_at	224520_PM_s_at	0.967045272911157	0.180507515105515	-136828181517265	-474103876555431	-0.138666666666667	BEST3	bestrophin 3
201329_PM_s_at	201329_PM_s_at	0.967045272911157	0.180515398248339	-136825637790358	-47410672327129	-0.28	ETS2	ETS proto-oncogene 2, transcription factor
200098_PM_s_at	200098_PM_s_at	0.967045272911157	0.180519234890273	136824399816699	-474108108685988	0.0726666666666649	ANAPC5	anaphase promoting complex subunit 5
222111_PM_at	222111_PM_at	0.967045272911157	0.180530307360638	-136820827164595	-474112106774779	-0.158666666666667
215028_PM_at	215028_PM_at	0.967045272911157	0.180544075008763	136816385121733	-474117077655291	126	SEMA6A	semaphorin 6A
213525_PM_at	213525_PM_at	0.967045272911157	0.180548769396038	136814870568127	-474118772488472	0.171333333333334
1552459_PM_a_at	1552459_PM_a_at	0.967045272911157	0.180580021207407	-136804788553067	-474130054162511	-0.109333333333332	MBD3L1	methyl-CpG binding domain protein 3 like 1
215624_PM_at	215624_PM_at	0.967045272911157	0.180593431946002	136800462586914	-474134894652376	0.160666666666667	TSC2	tuberous sclerosis 2
223614_PM_at	223614_PM_at	0.967045272911157	0.180603949179739	136797070167087	-474138690467679	0.106666666666667	MMP16	matrix metallopeptidase 16
227612_PM_at	227612_PM_at	0.967045272911157	0.180606613966933	-136796210642536	-474139652185936	-102	ELAVL3	ELAV like neuron-specific RNA binding protein 3
235168_PM_at	235168_PM_at	0.967045272911157	0.180613012375919	136794146882091	-474141961296877	0.218000000000003	PIGM	phosphatidylinositol glycan anchor biosynthesis class M
230144_PM_at	230144_PM_at	0.967045272911157	0.180620930553455	-136791593009952	-474144818744325	-0.123333333333334	GRIA3	glutamate ionotropic receptor AMPA type subunit 3
242960_PM_at	242960_PM_at	0.967045272911157	0.180633469832408	-136787548858865	-47414934352268	-0.0913333333333304
1552763_PM_at	1552763_PM_at	0.967045272911157	0.180646706139019	136783280139989	-474154119430622	0.0980000000000001	TMEM67	transmembrane protein 67
204070_PM_at	204070_PM_at	0.967045272911157	0.180657606644732	-136779764901114	-474158052235712	-0.119333333333332	RARRES3	retinoic acid receptor responder 3
1554692_PM_at	1554692_PM_at	0.967045272911157	0.180658287312097	136779545402233	-474158297805369	0.117333333333333	SLC23A2	solute carrier family 23 member 2
210905_PM_x_at	210905_PM_x_at	0.967045272911157	0.180710916211389	136762575790912	-474177281922817	0.126666666666666	POU5F1P4	POU class 5 homeobox 1 pseudogene 4
237612_PM_at	237612_PM_at	0.967045272911157	0.180714183541602	136761522402702	-474178460293512	0.204666666666666	SLC14A2-AS1	SLC14A2 antisense RNA 1
227481_PM_at	227481_PM_at	0.967045272911157	0.180719945117353	136759664905052	-474180538160336	0.150666666666666	CNKSR3	CNKSR family member 3
226619_PM_at	226619_PM_at	0.967045272911157	0.180727323502777	136757286224787	-474183199005605	0.124000000000001	SENP1	SUMO1/sentrin specific peptidase 1
222817_PM_at	222817_PM_at	0.967045272911157	0.180736368929623	136754370218418	-474186460860695	0.182666666666667	HSD3B7	hydroxy-delta-5-steroid dehydrogenase, 3 beta- and steroid delta-isomerase 7
223734_PM_at	223734_PM_at	0.967045272911157	0.180736634575336	136754284582981	-474186556651881	0.122000000000001	MGARP	mitochondria localized glutamic acid rich protein
1554094_PM_at	1554094_PM_at	0.967083339603162	0.180768054942333	-136744156380037	-474197885616732	-0.175333333333334	ENTPD5	ectonucleoside triphosphate diphosphohydrolase 5
221637_PM_s_at	221637_PM_s_at	0.967083339603162	0.180801626921939	136733336126261	-47420998786824	0.113333333333331	LBHD1	LBH domain containing 1
223133_PM_at	223133_PM_at	0.967083339603162	0.180828580749918	136724650033127	-474219702494643	0.0799999999999947	TMEM14B	transmembrane protein 14B
237893_PM_at	237893_PM_at	0.967083339603162	0.180834834531124	-136722634844349	-47422195622776	-0.164666666666667
222712_PM_s_at	222712_PM_s_at	0.967083339603162	0.180897744468315	-136702366055283	-474244622681766	-0.0953333333333326	MUC13	mucin 13, cell surface associated
238052_PM_at	238052_PM_at	0.967083339603162	0.180905180216254	-136699970712811	-474247301183266	-144
225679_PM_at	225679_PM_at	0.967083339603162	0.180912011512475	136697770155052	-474249761837901	0.195999999999999	NAA30	N(alpha)-acetyltransferase 30, NatC catalytic subunit
227515_PM_at	227515_PM_at	0.967083339603162	0.180945914368873	-136686850020934	-474261972174152	-0.133333333333335	STAMBP	STAM binding protein
206592_PM_s_at	206592_PM_s_at	0.967083339603162	0.180996722007012	136670487819432	-474280265954494	0.0933333333333319	AP3D1	adaptor related protein complex 3 delta 1 subunit
208791_PM_at	208791_PM_at	0.967083339603162	0.18101697725797	136663965769189	-474287557406909	0.330666666666664	CLU	clusterin
217932_PM_at	217932_PM_at	0.967083339603162	0.18103170876252	136659222682957	-474292859840796	0.144666666666668	MRPS7	mitochondrial ribosomal protein S7
232512_PM_at	232512_PM_at	0.967083339603162	0.181060050991205	-136650098209961	-47430305990131	-0.111333333333334	SCN3A	sodium voltage-gated channel alpha subunit 3
221564_PM_at	221564_PM_at	0.967083339603162	0.181076863163448	136644686237651	-474309109552137	0.143999999999998	PRMT2	protein arginine methyltransferase 2
209308_PM_s_at	209308_PM_s_at	0.967083339603162	0.181085506965952	-136641903880583	-474312219665436	-0.113333333333333	BNIP2	BCL2 interacting protein 2
207010_PM_at	207010_PM_at	0.967083339603162	0.18110019058802	-136637177599973	-474317502565643	-0.130666666666666	GABRB1	gamma-aminobutyric acid type A receptor beta1 subunit
216358_PM_at	216358_PM_at	0.967083339603162	0.181119519868267	136630956455064	-474324456138275	0.160666666666667
213350_PM_at	213350_PM_at	0.967083339603162	0.181121645094023	-136630272480849	-474325220621223	-0.194666666666668	RPS11	ribosomal protein S11
202508_PM_s_at	202508_PM_s_at	0.967083339603162	0.181138104179831	-136624975565081	-47433114090905	-0.0979999999999994	SNAP25	synaptosome associated protein 25
209699_PM_x_at	209699_PM_x_at	0.967083339603162	0.181150402831225	136621017817631	-474335564296271	0.261333333333335	AKR1C2	aldo-keto reductase family 1, member C2
244316_PM_at	244316_PM_at	0.967083339603162	0.181154735800102	-136619623503355	-474337122628707	-0.108666666666667	C17orf98	chromosome 17 open reading frame 98
1558827_PM_a_at	1558827_PM_a_at	0.967083339603162	0.18116246676912	-136617135804491	-47433990292989	-0.167333333333331	ZNF831	zinc finger protein 831
204806_PM_x_at	204806_PM_x_at	0.967083339603162	0.181175564390209	-136612921393256	-474344612937664	-0.0813333333333297	HLA-F	major histocompatibility complex, class I, F
205320_PM_at	205320_PM_at	0.967083339603162	0.181200285019371	-136604967700468	-474353501603869	-0.203333333333333	APC2	APC2, WNT signaling pathway regulator
203890_PM_s_at	203890_PM_s_at	0.967083339603162	0.181212306594112	136601100145793	-474357823634108	0.191333333333334	DAPK3	death associated protein kinase 3
1560596_PM_at	1560596_PM_at	0.967083339603162	0.1812142182472	136600485151311	-474358510886596	188
1556405_PM_s_at	1556405_PM_s_at	0.967083339603162	0.181216674762853	136599694877468	-4743593940087	0.160666666666668	LOC374890	uncharacterized LOC374890
226624_PM_at	226624_PM_at	0.967083339603162	0.181224547235843	136597162318066	-474362224085134	0.12
208447_PM_s_at	208447_PM_s_at	0.967083339603162	0.181238646884599	136592626701711	-474367292416515	182	PRPS1	phosphoribosyl pyrophosphate synthetase 1
1564232_PM_at	1564232_PM_at	0.967278670138044	0.181368480316833	136550874374078	-474413941699174	0.196666666666666
207121_PM_s_at	207121_PM_s_at	0.967278670138044	0.181435138723361	136529447125691	-474437877212379	0.135333333333334	MAPK6	mitogen-activated protein kinase 6
235063_PM_at	235063_PM_at	0.967278670138044	0.181447733630428	136525399197539	-474442398620077	0.195333333333332	C20orf196	chromosome 20 open reading frame 196
236396_PM_at	236396_PM_at	0.967278670138044	0.181460382330787	136521334200072	-47444693897557	0.117333333333334
200916_PM_at	200916_PM_at	0.967278670138044	0.181462205263202	136520748370221	-474447593302207	0.165999999999995	TAGLN2	transgelin 2
1552381_PM_at	1552381_PM_at	0.967278670138044	0.181475893558952	136516349553159	-474452506362157	0.113333333333333	SRSF12	serine and arginine rich splicing factor 12
212850_PM_s_at	212850_PM_s_at	0.967278670138044	0.181537939922651	-136496413806191	-474474770956695	-0.107333333333333	LRP4	LDL receptor related protein 4
204000_PM_at	204000_PM_at	0.967278670138044	0.181548325526197	136493077386668	-47447849685093	0.172666666666665	GNB5	G protein subunit beta 5
231904_PM_at	231904_PM_at	0.967278670138044	0.181549393590345	-136492734274898	-474478880011103	-0.140666666666668	U2AF1	U2 small nuclear RNA auxiliary factor 1
1558381_PM_a_at	1558381_PM_a_at	0.967278670138044	0.181589271554597	13647992474343	-474493184082563	0.204666666666666	TMEM147-AS1	TMEM147 antisense RNA 1
235115_PM_at	235115_PM_at	0.967278670138044	0.181589764053319	-136479766557484	-474493360717359	-0.147333333333334	PDE8B	phosphodiesterase 8B
233109_PM_at	233109_PM_at	0.967278670138044	0.181610290721123	136473173881492	-474500722122044	0.159333333333332	COL12A1	collagen type XII alpha 1 chain
218420_PM_s_at	218420_PM_s_at	0.967278670138044	0.181622223309942	136469341684484	-474505001023327	0.0966666666666676	PROSER1	proline and serine rich 1
218517_PM_at	218517_PM_at	0.967278670138044	0.181626606500954	136467934054833	-474506572708468	0.101999999999999	JADE1	jade family PHD finger 1
219553_PM_at	219553_PM_at	0.967278670138044	0.181666811301206	136455023808062	-474520986948123	0.172666666666668	NME7	NME/NM23 family member 7
232039_PM_at	232039_PM_at	0.967278670138044	0.181674092871445	-136452685845151	-474523597146824	-0.127333333333333	MAP10	microtubule associated protein 10
214430_PM_at	214430_PM_at	0.967278670138044	0.181730514564103	136434572461222	-474543818352646	0.150000000000002	GLA	galactosidase alpha
232764_PM_at	232764_PM_at	0.967278670138044	0.181730856307422	136434462762678	-474543940809452	0.127333333333334	CCNB2	cyclin B2
204782_PM_at	204782_PM_at	0.967278670138044	0.1817463922462	-136429475943646	-474549507519125	-0.103333333333333	MLF 1,00	myeloid leukemia factor 1
218406_PM_x_at	218406_PM_x_at	0.967278670138044	0.181786290994442	-136416670519271	-474563801202069	-0.127333333333333	LOC100287008	hypothetical protein LOC100287008
223730_PM_at	223730_PM_at	0.967278670138044	0.181795064839408	-136413854863658	-474566943938305	-0.134666666666665	GPC6	glypican 6
240099_PM_at	240099_PM_at	0.967278670138044	0.181811729793016	136408507125859	-47457291273967	0.19
221725_PM_at	221725_PM_at	0.967278670138044	0.181821340544064	-136405423235224	-474576354687132	-0.0940000000000003	WASF2	WAS protein family member 2
203652_PM_at	203652_PM_at	0.967278670138044	0.18182336201165	136404774604314	-47457707861902	0.118000000000001	MAP3K11	mitogen-activated protein kinase kinase kinase 11
217794_PM_at	217794_PM_at	0.967278670138044	0.181837145505818	-136400352025949	-474582014543825	-0.0679999999999978	PRR13	proline rich 13
1556444_PM_a_at	1556444_PM_a_at	0.967278670138044	0.181841314892709	-136399014285779	-474583507533268	-0.143333333333334	LOC100288310	uncharacterized LOC100288310
205083_PM_at	205083_PM_at	0.967278670138044	0.181852915221196	-136395292466814	-474587661214464	-0.204666666666667	AOX1	aldehyde oxidase 1
222417_PM_s_at	222417_PM_s_at	0.967278670138044	0.181871058837042	136389471686125	-47459415721198	0.0846666666666671	SNX5	sorting nexin 5
215763_PM_at	215763_PM_at	0.967278670138044	0.181879899301684	-136386635677922	-474597322112244	-136
233672_PM_s_at	233672_PM_s_at	0.967278670138044	0.181891764514644	13638282950299	-474601569598972	0.0979999999999994	ZNF91	zinc finger protein 91
232344_PM_at	232344_PM_at	0.967278670138044	0.181914902771561	13637540766589	-474609851671901	0.223999999999999
230190_PM_at	230190_PM_at	0.967278670138044	0.18191569651256	-136375153078187	-474610135760858	-0.148666666666667	NDFIP2	Nedd4 family interacting protein 2
238056_PM_at	238056_PM_at	0.967278670138044	0.181930287543822	136370473245285	-474615357803294	0.128000000000001	SDHC	succinate dehydrogenase complex subunit C
222262_PM_s_at	222262_PM_s_at	0.967278670138044	0.181932792880892	136369669728992	-474616254399903	0.229333333333334	ETNK1	ethanolamine kinase 1
1561761_PM_x_at	1561761_PM_x_at	0.967278670138044	0.181944793919004	136365820853145	-474620549070118	164	LOC645513	septin 7 pseudogene
242445_PM_at	242445_PM_at	0.967278670138044	0.181950536693817	-136363979146561	-47462260405402	-0.148666666666667	FGD4	FYVE, RhoGEF and PH domain containing 4
1560429_PM_at	1560429_PM_at	0.967278670138044	0.181967791862868	136358445689116	-474628778162756	136
220639_PM_at	220639_PM_at	0.967278670138044	0.182006057411874	-136346175990511	-474642467636975	-0.153333333333332	TM4SF20	transmembrane 4 L six family member 20
1568943_PM_at	1568943_PM_at	0.967278670138044	0.18202064930699	-136341497683612	-474647687005309	-0.190666666666666	INPP5D	inositol polyphosphate-5-phosphatase D
228664_PM_at	228664_PM_at	0.967278670138044	0.182027364057552	136339344965477	-474650088639625	0.166666666666665
223369_PM_at	223369_PM_at	0.967278670138044	0.182068410188239	136326187104226	-474664767206618	0.104666666666667	NTMT1	N-terminal Xaa-Pro-Lys N-methyltransferase 1
238717_PM_at	238717_PM_at	0.967278670138044	0.182091760763761	-136318702806216	-474673115940848	-0.253333333333333	LOC101930105	zinc finger protein 839 pseudogene
1556629_PM_a_at	1556629_PM_a_at	0.967278670138044	0.182107908319585	136313527646826	-474678888596274	0.125333333333333	SNAP25	synaptosome associated protein 25
237735_PM_at	237735_PM_at	0.967278670138044	0.182108815698575	-136313236849857	-4746792129614	-0.138666666666667	CCDC37-AS1	CCDC37 antisense RNA 1 (head to head)
228625_PM_at	228625_PM_at	0.967278670138044	0.182109521828188	136313010550099	-474679465383657	0.189333333333332	CITED4	Cbp/p300 interacting transactivator with Glu/Asp rich carboxy-terminal domain 4
228365_PM_at	228365_PM_at	0.967278670138044	0.182123682231391	-136308472581052	-47468452710743	-0.121333333333333	CPNE8	copine 8
1557504_PM_at	1557504_PM_at	0.967278670138044	0.182124116033358	136308333565328	-474684682165478	0.225333333333332
222623_PM_s_at	222623_PM_s_at	0.967278670138044	0.182133674852176	-136305270421464	-474688098759008	-0.108666666666668	ZNF639	zinc finger protein 639
200094_PM_s_at	200094_PM_s_at	0.967278670138044	0.182153568747043	136298895780353	-474695208740852	0.091999999999997	EEF2	eukaryotic translation elongation factor 2
243108_PM_at	243108_PM_at	0.967278670138044	0.182159177869001	-13629709853564	-474697213252415	-0.158666666666668	NOL7///RANBP9	nucleolar protein 7///RAN binding protein 9
203922_PM_s_at	203922_PM_s_at	0.96730773873388	0.182199021122684	-136284333409987	-474711449847285	-0.158000000000001	CYBB	cytochrome b-245 beta chain
219866_PM_at	219866_PM_at	0.96730773873388	0.182200181953057	136283961531425	-47471186457575	0.187333333333334	CLIC5	chloride intracellular channel 5
217595_PM_at	217595_PM_at	0.96730773873388	0.182217689173537	-136278353217433	-474718118990494	-0.178666666666666	GSPT1	G1 to S phase transition 1
239027_PM_at	239027_PM_at	0.967461467383094	0.182264420286623	136263385283462	-474734810188165	0.109333333333332	DOCK8	dedicator of cytokinesis 8
1570432_PM_at	1570432_PM_at	0.967461467383094	0.182289932677326	-136255214943736	-474743920504636	-0.216000000000002
243578_PM_at	243578_PM_at	0.967461467383094	0.182299693479296	-136252089282821	-47474740563834	-0.274666666666668
1558369_PM_at	1558369_PM_at	0.967501808484253	0.182324977561567	136243993270265	-474756432423187	0.126000000000001	MPHOSPH9	M-phase phosphoprotein 9
213270_PM_at	213270_PM_at	0.96754331191989	0.182374018023744	136228292900957	-474773936474079	0.136666666666666	MPP2	membrane palmitoylated protein 2
204844_PM_at	204844_PM_at	0.96754331191989	0.182378953701496	-136226712918547	-47477569786935	-0.107333333333334	ENPEP	glutamyl aminopeptidase
221962_PM_s_at	221962_PM_s_at	0.96754331191989	0.182385848837462	136224505740527	-47477815844459	0.211333333333332	UBE2H	ubiquitin conjugating enzyme E2 H
217247_PM_at	217247_PM_at	0.967590966860877	0.182412516186968	136215969957126	-47478767385826	0.131333333333335
206838_PM_at	206838_PM_at	0.967663778075047	0.182443928257739	13620591670739	-47479888022426	0.119333333333334	TBX19	T-box 19
241218_PM_at	241218_PM_at	0.967817864219493	0.18249297012229	136190223829148	-474816371640838	0.111333333333334	LOC101928658	uncharacterized LOC101928658
205641_PM_s_at	205641_PM_s_at	0.967817864219493	0.18250835644735	136185301041887	-474821858257957	0.116000000000001	TRADD	TNFRSF1A associated via death domain
202729_PM_s_at	202729_PM_s_at	0.967830359968604	0.182528401435	136178888218769	-474829005311155	0.285333333333331	LTBP1	latent transforming growth factor beta binding protein 1
232998_PM_at	232998_PM_at	0.96797204763692	0.182582986676537	136161427993273	-474848463134465	152	TIGD4	tigger transposable element derived 4
227054_PM_at	227054_PM_at	0.96797204763692	0.182590505412787	136159023286251	-474851142789126	0.163333333333335	EEF1AKMT1	eukaryotic translation elongation factor 1 alpha lysine methyltransferase 1
234291_PM_s_at	234291_PM_s_at	0.968169303465598	0.182650508474061	136139835341529	-474872523145905	0.119999999999999	SLC6A20	solute carrier family 6 member 20
214869_PM_x_at	214869_PM_x_at	0.968169303465598	0.18266310371334	-13613580822191	-47487701006855	-0.0780000000000047	GAPVD1	GTPase activating protein and VPS9 domains 1
241025_PM_at	241025_PM_at	0.968190900895715	0.182684873633325	136128848157496	-474884764535661	0.153333333333333	UTP6	UTP6, small subunit processome component
212754_PM_s_at	212754_PM_s_at	0.968381301025466	0.182738498274476	136111706558458	-474903861148798	0.0966666666666693	MON2	MON2 homolog, regulator of endosome-to-Golgi trafficking
1553185_PM_at	1553185_PM_at	0.968643704632448	0.182805718615273	-13609022448039	-474927790301717	-0.122666666666666	RASEF	RAS and EF-hand domain containing
217403_PM_s_at	217403_PM_s_at	0.968655299050274	0.182828288223007	13608301312535	-474935822377588	0.177333333333332	ZNF227	zinc finger protein 227
242836_PM_at	242836_PM_at	0.968655299050274	0.182854712812208	-136074570918475	-474945224914136	-0.292666666666666
220042_PM_x_at	220042_PM_x_at	0.968655299050274	0.182861017707946	-13607255675129	-474947468124159	-0.161333333333333	HIVEP3	human immunodeficiency virus type I enhancer binding protein 3
234689_PM_at	234689_PM_at	0.968869350487674	0.182919133519833	-136053993561394	-474968140874328	-0.208666666666667	PTCHD4	patched domain containing 4
214423_PM_x_at	214423_PM_x_at	0.969030850272139	0.182998459958079	-136028662711928	-47499634638841	-0.119333333333333	ALDOB	aldolase, fructose-bisphosphate B
208507_PM_at	208507_PM_at	0.969030850272139	0.183013800194044	136023765186096	-475001799177772	0.110666666666666	OR7C2	olfactory receptor family 7 subfamily C member 2
227348_PM_at	227348_PM_at	0.969030850272139	0.183023273203234	136020740990835	-475005166159301	0.108666666666667	PARS2	prolyl-tRNA synthetase 2, mitochondrial (putative)
219536_PM_s_at	219536_PM_s_at	0.969030850272139	0.183027767151378	136019306370179	-475006763368296	0.180000000000001	ZFP64	ZFP64 zinc finger protein
244394_PM_at	244394_PM_at	0.969030850272139	0.183048958783523	-136012541650498	-475014294547869	-306
230491_PM_at	230491_PM_at	0.969030850272139	0.18305588720484	136010330115455	-475016756584251	0.182666666666665
202097_PM_at	202097_PM_at	0.969214637587523	0.183130948269788	-135986374966782	-475043422892967	-0.086666666666666	NUP153	nucleoporin 153
214821_PM_at	214821_PM_at	0.969214637587523	0.18315104950278	-135979961108468	-475050561950807	-114	SLC25A4	solute carrier family 25 member 4
223607_PM_x_at	223607_PM_x_at	0.969214637587523	0.183236047302421	135952846223337	-475080739390155	0.127999999999999	ZSWIM1	zinc finger SWIM-type containing 1
233007_PM_at	233007_PM_at	0.969214637587523	0.183241085071578	-135951239446259	-475082527482913	-0.150666666666665
235371_PM_at	235371_PM_at	0.969214637587523	0.183278116445184	-135939429483004	-47509566956521	-0.126666666666668	GXYLT2	glucoside xylosyltransferase 2
1559369_PM_at	1559369_PM_at	0.969214637587523	0.183283033046076	135937861630677	-475097414190099	0.210666666666666	TRAPPC13	trafficking protein particle complex 13
1568696_PM_at	1568696_PM_at	0.969214637587523	0.18329724996773	135933328187263	-475102458671983	0.188666666666666	CDNF	cerebral dopamine neurotrophic factor
239951_PM_at	239951_PM_at	0.969214637587523	0.183302801037492	135931558155081	-475104428193388	0.132666666666667
215847_PM_at	215847_PM_at	0.969214637587523	0.18332591917001	-135924187078837	-475112629775706	-276	HERC2P3	hect domain and RLD 2 pseudogene 3
AFFX-r2-Bs-dap-M_at	AFFX-r2-Bs-dap-M_at	0.969214637587523	0.183329921446885	-135922911050307	-475114049535989	-0.209333333333332
204099_PM_at	204099_PM_at	0.969214637587523	0.183362334492523	-13591257773533	-475125546364433	-0.223333333333333	SMARCD3	SWI/SNF related, matrix associated, actin dependent regulator of chromatin, subfamily d, member 3
242409_PM_at	242409_PM_at	0.969214637587523	0.183401365943856	13590013634393	-475139387618657	0.218666666666667
223983_PM_s_at	223983_PM_s_at	0.969214637587523	0.183402507255507	135899772578322	-475139792297218	0.127999999999999	C19orf12	chromosome 19 open reading frame 12
1558541_PM_at	1558541_PM_at	0.969214637587523	0.18342012316027	-135894158155343	-475146038057573	-0.142666666666667	KIAA1456	KIAA1456
224173_PM_s_at	224173_PM_s_at	0.969214637587523	0.18342407926558	-135892897349465	-475147440608969	-0.194666666666667	MRPL30	mitochondrial ribosomal protein L30
AFFX-r2-TagJ-3_at	AFFX-r2-TagJ-3_at	0.969214637587523	0.18345313326523	-135883638521307	-475157740007187	-0.0986666666666656
1557522_PM_x_at	1557522_PM_x_at	0.969214637587523	0.183502781909713	-135867819292759	-475175335684994	-0.107333333333331
1558801_PM_at	1558801_PM_at	0.969214637587523	0.183533448744474	-135858049773297	-475186201393688	-0.147333333333335	NNT-AS1	NNT antisense RNA 1
233101_PM_at	233101_PM_at	0.969214637587523	0.183537960295442	-13585661263732	-47518779972577	-0.150000000000002	MTMR9	myotubularin related protein 9
238031_PM_at	238031_PM_at	0.969214637587523	0.183545245974587	-135854291872037	-475190380767995	-0.162666666666667
216622_PM_at	216622_PM_at	0.969214637587523	0.183552477178203	-135851988529865	-475192942394872	-0.111999999999999	LAMB4	laminin subunit beta 4
1560527_PM_at	1560527_PM_at	0.969214637587523	0.183561027522484	135849265094936	-475195971172386	0.139333333333333	NFE4	nuclear factor, erythroid 4
221131_PM_at	221131_PM_at	0.969214637587523	0.183586096388089	-13584128078723	-475204850347728	-0.0993333333333335	A4GNT	alpha-1,4-N-acetylglucosaminyltransferase
207501_PM_s_at	207501_PM_s_at	0.969214637587523	0.183637991318924	135824755196818	-475223226644974	0.132666666666667	FGF12	fibroblast growth factor 12
207521_PM_s_at	207521_PM_s_at	0.969214637587523	0.183645909866895	13582223390689	-475226030122766	0.153333333333333	ATP2A3	ATPase sarcoplasmic/endoplasmic reticulum Ca2+ transporting 3
219285_PM_s_at	219285_PM_s_at	0.969214637587523	0.183674668963082	135813077631048	-475236210803851	0.147999999999999	NIN	ninein
232169_PM_x_at	232169_PM_x_at	0.969214637587523	0.183727327186058	-135796315267465	-47525484698377	-0.169999999999997	NDUFS8	NADH:ubiquinone oxidoreductase core subunit S8
1570541_PM_s_at	1570541_PM_s_at	0.969214637587523	0.183733938412588	-135794211019992	-475257186316551	-0.267333333333333	GBP1P1	guanylate binding protein 1 pseudogene 1
237685_PM_at	237685_PM_at	0.969214637587523	0.183740068793088	-135792259870525	-475259355418912	-0.133333333333333	LOC339760	uncharacterized LOC339760
229325_PM_at	229325_PM_at	0.969214637587523	0.183745498764745	-135790531686103	-475261276627129	-0.106000000000001	ZZZ3	zinc finger ZZ-type containing 3
211398_PM_at	211398_PM_at	0.969214637587523	0.183760846537091	135785647200345	-47526670655333	0.162666666666667	FGFR2	fibroblast growth factor receptor 2
235888_PM_at	235888_PM_at	0.969214637587523	0.183766624078918	-13578380855801	-475268750468703	-0.259333333333333	GUSBP1	glucuronidase, beta pseudogene 1
211593_PM_s_at	211593_PM_s_at	0.969214637587523	0.183799314446197	-135773406033637	-475280313913579	-0.152666666666666	MAST2	microtubule associated serine/threonine kinase 2
1560579_PM_s_at	1560579_PM_s_at	0.969214637587523	0.183819682238534	135766925446808	-475287517340507	0.164666666666667	SLC16A1-AS1	SLC16A1 antisense RNA 1
50277_PM_at	50277_PM_at	0.969214637587523	0.183826521204692	-135764749561851	-475289935854549	-0.137999999999999	GGA1	golgi associated, gamma adaptin ear containing, ARF binding protein 1
217661_PM_x_at	217661_PM_x_at	0.969214637587523	0.183866698169574	135751968128	-475304141837415	0.146666666666667	SIX5	SIX homeobox 5
223613_PM_at	223613_PM_at	0.969214637587523	0.183876007415598	-135749006901145	-475307432939191	-0.140666666666667	UQCR11	ubiquinol-cytochrome c reductase, complex III subunit XI
1561065_PM_at	1561065_PM_at	0.969214637587523	0.183889084290963	135744847405484	-475312055688294	0.106666666666666
206478_PM_at	206478_PM_at	0.969214637587523	0.183889089753289	135744845668074	-475312057619178	0.312666666666668	FAM30A	family with sequence similarity 30, member A
228764_PM_s_at	228764_PM_s_at	0.969214637587523	0.183903555103577	135740244793008	-475317170760505	0.130000000000003	MDP1	magnesium dependent phosphatase 1
244686_PM_at	244686_PM_at	0.969214637587523	0.183924492264506	-135733585978855	-475324570704935	-144	TCOF1	treacle ribosome biogenesis factor 1
214313_PM_s_at	214313_PM_s_at	0.969214637587523	0.183929695894965	135731931117399	-475326409704153	0.162666666666665	EIF5B	eukaryotic translation initiation factor 5B
219049_PM_at	219049_PM_at	0.969214637587523	0.183936660041874	135729716432271	-475328870788316	0.182666666666663	CSGALNACT1	chondroitin sulfate N-acetylgalactosaminyltransferase 1
219890_PM_at	219890_PM_at	0.969214637587523	0.183941492324847	-135728179744499	-475330578422538	-0.380666666666668	CLEC5A	C-type lectin domain family 5 member A
205735_PM_s_at	205735_PM_s_at	0.969214637587523	0.183983375027974	-135714862166051	-475345376784364	-136	AFF3	AF4/FMR2 family member 3
242891_PM_at	242891_PM_at	0.969214637587523	0.183988250016303	135713312202847	-475347099005481	0.112666666666667	ADCY5	adenylate cyclase 5
41512_PM_at	41512_PM_at	0.969214637587523	0.184032541779637	-135699231451375	-475362743856306	-0.0833333333333348	BRAP	BRCA1 associated protein
205565_PM_s_at	205565_PM_s_at	0.969214637587523	0.184034537124569	135698597175001	-475363448555027	0.113333333333332	FXN	frataxin
234438_PM_at	234438_PM_at	0.969214637587523	0.184034595098976	135698578746289	-475363469029796	0.120666666666667
201089_PM_at	201089_PM_at	0.969214637587523	0.184096054550656	-135679044748175	-475385170429152	-0.162666666666667	ATP6V1B2	ATPase H+ transporting V1 subunit B2
211620_PM_x_at	211620_PM_x_at	0.969214637587523	0.184097395269085	-135678618676508	-475385643745216	-0.0806666666666667	RUNX1	runt related transcription factor 1
238578_PM_at	238578_PM_at	0.969214637587523	0.184108175883635	135675192754107	-475389449499148	0.149999999999999	TMEM182	transmembrane protein 182
232816_PM_s_at	232816_PM_s_at	0.969214637587523	0.184129631487007	135668374937937	-475397022954933	0.21	DDX11	DEAD/H-box helicase 11
241188_PM_at	241188_PM_at	0.969214637587523	0.184132324458748	135667519252201	-47539797345539	0.135333333333333
201534_PM_s_at	201534_PM_s_at	0.969214637587523	0.18415048063925	-135661750419492	-475404381369552	-0.0940000000000012	UBL3	ubiquitin like 3
1570188_PM_at	1570188_PM_at	0.969214637587523	0.184162670008999	135657877691545	-475408682991088	126	NR1I3	nuclear receptor subfamily 1 group I member 3
233857_PM_s_at	233857_PM_s_at	0.969214637587523	0.184162670009002	135657877691544	-475408682991089	0.125999999999999	ASB2	ankyrin repeat and SOCS box containing 2
201183_PM_s_at	201183_PM_s_at	0.969214637587523	0.184212742690315	-135641971004658	-475426350168791	-0.0953333333333326	CHD4	chromodomain helicase DNA binding protein 4
234971_PM_x_at	234971_PM_x_at	0.969214637587523	0.184275172600497	-135622143462133	-475448369603766	-0.171333333333333	PLCD3	phospholipase C delta 3
217756_PM_x_at	217756_PM_x_at	0.969214637587523	0.184278280595556	135621156508653	-475449465589092	0.0700000000000003	SERF2	small EDRK-rich factor 2
208524_PM_at	208524_PM_at	0.969214637587523	0.18429299450902	135616484234721	-475454653928853	0.234666666666665	GPR15	G protein-coupled receptor 15
209124_PM_at	209124_PM_at	0.969214637587523	0.184301406437353	-135613813230579	-475457619882515	-0.112666666666668	MYD88	myeloid differentiation primary response 88
244385_PM_at	244385_PM_at	0.969214637587523	0.184308528433273	13561155188704	-475460130898162	0.216666666666667	KDM4C	lysine demethylase 4C
227131_PM_at	227131_PM_at	0.969214637587523	0.184338166621088	-135602142032022	-475470579289185	-0.122666666666666	MAP3K3	mitogen-activated protein kinase kinase kinase 3
208325_PM_s_at	208325_PM_s_at	0.969214637587523	0.184368324473571	-135592568390712	-475481208890561	-0.114666666666666	AKAP13	A-kinase anchoring protein 13
1554534_PM_at	1554534_PM_at	0.969214637587523	0.184372021756588	-135591394767863	-475482511917183	-0.155999999999998	DPYD	dihydropyrimidine dehydrogenase
226732_PM_at	226732_PM_at	0.969214637587523	0.1843869958332	-13558664175617	-475487788895277	-0.106000000000002	RBM33	RNA binding motif protein 33
240911_PM_at	240911_PM_at	0.969214637587523	0.184393957989562	13558443195805	-475490242243691	0.150666666666667	NOS1	nitric oxide synthase 1
1552927_PM_at	1552927_PM_at	0.969214637587523	0.184400895688909	135582229986887	-475492686867628	0.202666666666667	TAB3	TGF-beta activated kinase 1/MAP3K7 binding protein 3
1562173_PM_a_at	1562173_PM_a_at	0.969214637587523	0.184408155559824	135579925829691	-475495244901011	0.101333333333334	LINC00555	long intergenic non-protein coding RNA 555
201489_PM_at	201489_PM_at	0.969214637587523	0.1844166656669	-135577224958633	-475498243310366	-0.189999999999999	PPIF	peptidylprolyl isomerase F
224395_PM_s_at	224395_PM_s_at	0.969214637587523	0.184420801966955	135575912247008	-475499700616414	0.0826666666666673	RNF7	ring finger protein 7
219583_PM_s_at	219583_PM_s_at	0.969214637587523	0.184430588759254	-135572806364854	-475503148560403	-166	SPATA7	spermatogenesis associated 7
241535_PM_at	241535_PM_at	0.969214637587523	0.18443797138215	135570463541019	-475505749361914	0.375999999999999
213435_PM_at	213435_PM_at	0.969214637587523	0.184466964074629	-135561263614935	-475515961947243	-146	SATB2	SATB homeobox 2
1552738_PM_a_at	1552738_PM_a_at	0.969214637587523	0.184478383431467	-13555764034578	-475519983872009	-0.137999999999999	ST7L	suppression of tumorigenicity 7 like
237172_PM_at	237172_PM_at	0.969214637587523	0.184479539769456	135557273458813	-475520391121007	118
244634_PM_at	244634_PM_at	0.969214637587523	0.184495513004081	-135552205597164	-475526016410206	-0.188000000000001
203430_PM_at	203430_PM_at	0.969214637587523	0.184541682124206	135537559333422	-475542272618527	0.146000000000001	HEBP2	heme binding protein 2
AFFX-r2-Bs-lys-5_at	AFFX-r2-Bs-lys-5_at	0.969214637587523	0.184546582514415	-135536004945603	-475543997777122	-0.213333333333335
210528_PM_at	210528_PM_at	0.969214637587523	0.184562945010551	-135530815046587	-475549757731877	-0.165333333333331	MR1	major histocompatibility complex, class I-related
224490_PM_s_at	224490_PM_s_at	0.969214637587523	0.184576726539147	135526444061932	-475554608673082	0.290000000000002	LOC100294337///KANSL1	hypothetical LOC100294337///KAT8 regulatory NSL complex subunit 1
1555337_PM_a_at	1555337_PM_a_at	0.969214637587523	0.18458202491769	-135524763681965	-475556473530878	-0.157333333333333	ZNF317	zinc finger protein 317
222553_PM_x_at	222553_PM_x_at	0.969214637587523	0.184604216262238	135517726106071	-475564283495462	0.0999999999999988	OXR1	oxidation resistance 1
244081_PM_at	244081_PM_at	0.969214637587523	0.184649722184634	-13550329678992	-475580295346873	-0.141333333333333
203889_PM_at	203889_PM_at	0.969214637587523	0.184677811090903	135494391549471	-475590176523292	0.148666666666667	SCG5	secretogranin V
220635_PM_at	220635_PM_at	0.969214637587523	0.184687340989321	135491370451231	-475593528577906	0.0980000000000003	PSORS1C2	psoriasis susceptibility 1 candidate 2
222256_PM_s_at	222256_PM_s_at	0.969214637587523	0.184702945820506	135486423783113	-475599017003875	0.149999999999997	JMJD7///JMJD7-PLA2G4B	jumonji domain containing 7///JMJD7-PLA2G4B readthrough
219491_PM_at	219491_PM_at	0.969214637587523	0.184707361452544	135485024104415	-475600569943129	0.131333333333333	LRFN4	leucine rich repeat and fibronectin type III domain containing 4
220375_PM_s_at	220375_PM_s_at	0.969214637587523	0.18471076930494	-135483943892078	-475601768425808	-0.139333333333332
239229_PM_at	239229_PM_at	0.969214637587523	0.184736821196093	-135475686539994	-475610929582338	-0.266000000000001	PHEX	phosphate regulating endopeptidase homolog, X-linked
212563_PM_at	212563_PM_at	0.969214637587523	0.184738404258762	135475184804866	-475611486218855	0.152666666666666	BOP 1,00	block of proliferation 1
1559388_PM_a_at	1559388_PM_a_at	0.969214637587523	0.184767579539483	-135465938601146	-47562174384669	-124	LYNX1	Ly6/neurotoxin 1
243990_PM_at	243990_PM_at	0.969214637587523	0.184805182590235	-135454023143024	-47563496180777	-0.145333333333335
216825_PM_s_at	216825_PM_s_at	0.969214637587523	0.184824694909853	-135447840920773	-475641819419435	-0.128666666666667	MPL	MPL proto-oncogene, thrombopoietin receptor
229232_PM_at	229232_PM_at	0.969214637587523	0.184829963741622	135446171647242	-475643671009064	0.160666666666668	LRRC57	leucine rich repeat containing 57
231817_PM_at	231817_PM_at	0.969214637587523	0.184836163090083	135444207614179	-475645849525882	0.268000000000001	USP53	ubiquitin specific peptidase 53
223980_PM_s_at	223980_PM_s_at	0.969214637587523	0.184846200447969	-13544102775864	-47564937658126	-0.138000000000002	SP110	SP110 nuclear body protein
1553588_PM_at	1553588_PM_at	0.969214637587523	0.18486722943652	-135434366165299	-475656765300496	-0.0660000000000007	SH3KBP1	SH3 domain containing kinase binding protein 1
1553823_PM_a_at	1553823_PM_a_at	0.969214637587523	0.184940756950626	-135411078622957	-475682592218157	-0.097333333333333	RTP1	receptor transporter protein 1
1556873_PM_at	1556873_PM_at	0.969214637587523	0.185009207688289	135389405430863	-475706625249256	0.297333333333334	MEX3C	mex-3 RNA binding family member C
229362_PM_at	229362_PM_at	0.969214637587523	0.18501902963716	-135386296068729	-475710072890781	-0.193333333333332	PUS10	pseudouridylate synthase 10
224456_PM_s_at	224456_PM_s_at	0.969214637587523	0.185045455248248	135377931072448	-475719347602157	0.126666666666667	FOXD2-AS1	FOXD2 antisense RNA 1 (head to head)
217145_PM_at	217145_PM_at	0.969214637587523	0.185050152123664	135376444378793	-475720995924992	0.0946666666666665	IGK///IGKC	immunoglobulin kappa locus///immunoglobulin kappa constant
200776_PM_s_at	200776_PM_s_at	0.969214637587523	0.185083189675944	-135365987885949	-475732588769854	-0.109333333333332	BZW1P2///BZW1	basic leucine zipper and W2 domains 1 pseudogene 2///basic leucine zipper and W2 domains 1
1556516_PM_at	1556516_PM_at	0.969214637587523	0.185110377018946	135357384086765	-475742126991689	0.0966666666666662	CCDC171	coiled-coil domain containing 171
212470_PM_at	212470_PM_at	0.969214637587523	0.185136293993607	-135349183223051	-475751218021772	-0.0993333333333348	SPAG9	sperm associated antigen 9
233254_PM_x_at	233254_PM_x_at	0.969214637587523	0.185137215652374	-135348891600511	-47575154128971	-0.135333333333334	PTEN	phosphatase and tensin homolog
218528_PM_s_at	218528_PM_s_at	0.969214637587523	0.185200962061245	-135328724290886	-475773895570995	-0.0846666666666689	RNF38	ring finger protein 38
1553859_PM_at	1553859_PM_at	0.969214637587523	0.185212067084834	-135325211568673	-475777788918907	-0.123333333333333	TPH1	tryptophan hydroxylase 1
1554633_PM_a_at	1554633_PM_a_at	0.969214637587523	0.185214420921125	-135324467028106	-47577861412377	-0.137333333333333	MYT1L	myelin transcription factor 1 like
226748_PM_at	226748_PM_at	0.969214637587523	0.185216690393139	-135323749179686	-475779409740859	-0.114000000000001	LYSMD2	LysM domain containing 2
232426_PM_at	232426_PM_at	0.969214637587523	0.185256953655205	135311014785392	-475793523110159	0.131333333333333	SV2B	synaptic vesicle glycoprotein 2B
1556801_PM_at	1556801_PM_at	0.969214637587523	0.185306598848968	-135295316037944	-475810920230884	-0.144000000000001	LOC400794	uncharacterized LOC400794
1554591_PM_at	1554591_PM_at	0.969214637587523	0.185320328104209	-135290975162683	-475815730412323	-0.120666666666667	PCAT4	prostate cancer associated transcript 4 (non-protein coding)
239527_PM_at	239527_PM_at	0.969214637587523	0.185322152549015	135290398333857	-475816369593801	0.115999999999999	RAB3GAP1	RAB3 GTPase activating protein catalytic subunit 1
208210_PM_at	208210_PM_at	0.969214637587523	0.185342153902182	-135284074858687	-475823376451939	-0.120666666666667	MAS1	MAS1 proto-oncogene, G protein-coupled receptor
223254_PM_s_at	223254_PM_s_at	0.969214637587523	0.185350196005566	-135281532477482	-475826193509294	-0.111333333333332	G2E3	G2/M-phase specific E3 ubiquitin protein ligase
208315_PM_x_at	208315_PM_x_at	0.969214637587523	0.185356760922178	135279457148308	-475828493020374	0.122000000000001	TRAF3	TNF receptor associated factor 3
205953_PM_at	205953_PM_at	0.969214637587523	0.185365192354482	-135276791851728	-475831446183112	-0.0959999999999992	LRIG2	leucine rich repeats and immunoglobulin like domains 2
213664_PM_at	213664_PM_at	0.969214637587523	0.185403481239501	135264689366469	-47584485515863	0.121333333333332	SLC1A1	solute carrier family 1 member 1
208660_PM_at	208660_PM_at	0.969214637587523	0.185404737019531	135264292467858	-475845294885501	0.0826666666666647	CS	citrate synthase
203839_PM_s_at	203839_PM_s_at	0.969214637587523	0.18540644930413	-135263751290937	-475845894457543	-0.0940000000000003	TNK2	tyrosine kinase non receptor 2
1555259_PM_at	1555259_PM_at	0.969214637587523	0.185408146570687	-135263214864366	-475846488764575	-174	ZAK	sterile alpha motif and leucine zipper containing kinase AZK
238967_PM_at	238967_PM_at	0.969214637587523	0.185410562666668	-13526245125599	-475847334762776	-0.182666666666667
234027_PM_at	234027_PM_at	0.969214637587523	0.185427035719982	-135257245144196	-47585310247835	-174	CCDC129	coiled-coil domain containing 129
236032_PM_at	236032_PM_at	0.969214637587523	0.185444666388199	13525167357844	-475859274855036	0.203999999999999
224871_PM_at	224871_PM_at	0.969214637587523	0.185449460837369	135250158528701	-475860953241885	0.0933333333333346	TPRG1L	tumor protein p63 regulated 1-like
208413_PM_at	208413_PM_at	0.969214637587523	0.185461376581336	-135246393275399	-475865124354693	-0.123333333333334
207123_PM_s_at	207123_PM_s_at	0.969214637587523	0.185487805044107	-135238042819115	-475874374549368	-118	MATN4	matrilin 4
206473_PM_at	206473_PM_at	0.969214637587523	0.185488556387297	-135237805434788	-475874637503868	-0.159333333333333	MBTPS2	membrane bound transcription factor peptidase, site 2
210087_PM_s_at	210087_PM_s_at	0.969214637587523	0.185490435360062	135237211782987	-4758752950999	0.175333333333334	MPZL1	myelin protein zero like 1
213943_PM_at	213943_PM_at	0.969214637587523	0.185505076397885	-135232586181579	-47588041885361	-0.135333333333333	TWIST1	twist family bHLH transcription factor 1
206209_PM_s_at	206209_PM_s_at	0.969214637587523	0.185507325485995	135231875643237	-475881205899468	0.141333333333333	CA4	carbonic anhydrase 4
242400_PM_at	242400_PM_at	0.969214637587523	0.185512231650461	-135230325696866	-475882922724379	-0.128666666666667	ZFP90	ZFP90 zinc finger protein
241999_PM_at	241999_PM_at	0.969214637587523	0.185548438755146	135218888195978	-475895591136188	0.192000000000001	SFXN5	sideroflexin 5
219734_PM_at	219734_PM_at	0.969214637587523	0.185549040501983	135218698124115	-475895801655759	0.133333333333336	SIDT1	SID1 transmembrane family member 1
244754_PM_at	244754_PM_at	0.969214637587523	0.185552608037991	135217571267632	-475897049732806	0.166666666666667
231111_PM_at	231111_PM_at	0.969214637587523	0.185552834300088	135217499800128	-475897128888053	0.217333333333333
220189_PM_s_at	220189_PM_s_at	0.969235993825842	0.18557783749989	135209602665159	-475905875289946	0.145333333333332	MGAT4B	mannosyl (alpha-1,3-)-glycoprotein beta-1,4-N-acetylglucosaminyltransferase, isozyme B
201904_PM_s_at	201904_PM_s_at	0.969235993825842	0.185600049980162	135202587655282	-475913644326	0.281333333333333	CTDSPL	CTD small phosphatase like
201452_PM_at	201452_PM_at	0.969235993825842	0.185610870820307	-135199170518869	-475917428633875	-0.183333333333333	RHEB	Ras homolog enriched in brain
1562926_PM_at	1562926_PM_at	0.969235993825842	0.185647843841858	-135187495891429	-475930357067234	-0.159333333333333
208387_PM_s_at	208387_PM_s_at	0.969235993825842	0.185688315113866	13517471871553	-475944505335069	0.140666666666667	MMP24	matrix metallopeptidase 24
206996_PM_x_at	206996_PM_x_at	0.969235993825842	0.185697964487215	-135171672632123	-475947878114032	-0.153333333333333	CACNB1	calcium voltage-gated channel auxiliary subunit beta 1
211058_PM_x_at	211058_PM_x_at	0.969235993825842	0.18574009624685	135158374046683	-475962602204964	0.0773333333333355	TUBA1B	tubulin alpha 1b
218353_PM_at	218353_PM_at	0.969235993825842	0.185747792953726	-135155944888832	-475965291612404	-0.135333333333333	RGS5	regulator of G-protein signaling 5
222971_PM_at	222971_PM_at	0.969235993825842	0.185774285577068	-13514758414643	-475974547764697	-0.149333333333332	NDUFA2	NADH:ubiquinone oxidoreductase subunit A2
213671_PM_s_at	213671_PM_s_at	0.969235993825842	0.185799456765114	135139641286829	-475983340814674	0.0920000000000005	MARS	methionyl-tRNA synthetase
218661_PM_at	218661_PM_at	0.969235993825842	0.185802495714583	-135138682391616	-475984402317735	-0.0886666666666658	NAA60	N(alpha)-acetyltransferase 60, NatF catalytic subunit
207053_PM_at	207053_PM_at	0.969235993825842	0.185809754999644	-1351363918815	-475986937900153	-0.154000000000001	SLC8A1	solute carrier family 8 member A1
212904_PM_at	212904_PM_at	0.969235993825842	0.185833616876511	135128863270874	-475995271765982	0.06666666666667	LRRC47	leucine rich repeat containing 47
223061_PM_at	223061_PM_at	0.969235993825842	0.185842026962301	135126210000567	-475998208731196	168	CHID1	chitinase domain containing 1
211056_PM_s_at	211056_PM_s_at	0.969235993825842	0.18585194411891	-135123081388752	-476001671797694	-0.179333333333334	SRD5A1	steroid 5 alpha-reductase 1
209975_PM_at	209975_PM_at	0.969235993825842	0.185858017037931	135121165600302	-476003792352909	0.198000000000001	CYP 20,00	cytochrome P450 family 2 subfamily E member 1
240713_PM_s_at	240713_PM_s_at	0.969235993825842	0.185879039287209	-135114534207386	-476011132330566	-102	LINC00403	long intergenic non-protein coding RNA 403
1560798_PM_at	1560798_PM_at	0.969235993825842	0.185890300894399	-135110982012481	-476015063958369	-0.202666666666667
1560885_PM_x_at	1560885_PM_x_at	0.969235993825842	0.185893493908588	-135109974885566	-476016178646509	-0.130666666666667	SLC17A1	solute carrier family 17 member 1
1559699_PM_at	1559699_PM_at	0.96923816059919	0.185911623786686	-135104256690371	-476022507407087	-0.148666666666667	RALGAPA2	Ral GTPase activating protein catalytic alpha subunit 2
1562745_PM_at	1562745_PM_at	0.969309477333969	0.185990400714064	-135079415316523	-476049998511207	-0.153333333333333
214236_PM_at	214236_PM_at	0.969309477333969	0.186002910169759	-135075471356007	-476054362750051	-0.177333333333333	LOC100286895	cell division cycle 27 homolog pseudogene
203863_PM_at	203863_PM_at	0.969309477333969	0.186017082364658	135071003417627	-47605930666801	0.107333333333334	ACTN2	actinin alpha 2
201119_PM_s_at	201119_PM_s_at	0.969309477333969	0.186037202564271	13506466075824	-476066324778685	0.0773333333333337	COX8A	cytochrome c oxidase subunit 8A
227156_PM_at	227156_PM_at	0.969309477333969	0.186067828982728	135055007153423	-4760770058733	0.220666666666666	CASK	calcium/calmodulin dependent serine protein kinase
1552584_PM_at	1552584_PM_at	0.969309477333969	0.18607428887706	-13505297111837	-476079258529922	-0.136666666666666	IL12RB1	interleukin 12 receptor subunit beta 1
209085_PM_x_at	209085_PM_x_at	0.969309477333969	0.18607784030238	135051851800366	-476080496923756	0.0946666666666651	RFC1	replication factor C subunit 1
1565913_PM_at	1565913_PM_at	0.969309477333969	0.186078637535676	-135051600535187	-476080774917911	-0.172666666666668
1554095_PM_at	1554095_PM_at	0.969309477333969	0.186096275681576	135046041707964	-476086924963444	0.148666666666666	RBM33	RNA binding motif protein 33
1561669_PM_at	1561669_PM_at	0.969309477333969	0.186103434053006	135043785796239	-476089420743015	0.117333333333334
233868_PM_x_at	233868_PM_x_at	0.969309477333969	0.186120174885693	-135038510299394	-476095257032962	-0.175333333333335	ADAM33	ADAM metallopeptidase domain 33
223952_PM_x_at	223952_PM_x_at	0.969381293722738	0.186151681497666	-135028582694273	-476106239414386	-0.281333333333335	DHRS9	dehydrogenase/reductase 9
237512_PM_at	237512_PM_at	0.969688201392945	0.186242569544551	134999951518163	-476137908591121	142	NAV2-AS2	NAV2 antisense RNA 2
216099_PM_at	216099_PM_at	0.969688201392945	0.186246062477172	-134998851404565	-476139125318086	-0.167333333333334	HTR7P1	5-hydroxytryptamine receptor 7 pseudogene 1
202154_PM_x_at	202154_PM_x_at	0.969732320119964	0.186272259608166	134990601018025	-476148249978076	152	TUBB3	tubulin beta 3 class III
233434_PM_at	233434_PM_at	0.969873599076345	0.186317123273169	134976473974783	-476163872892814	0.126666666666666
207613_PM_s_at	207613_PM_s_at	0.970231670752348	0.186407789734123	-1349479321922	-476195432501276	-0.171333333333332	CAMK2A	calcium/calmodulin dependent protein kinase II alpha
238468_PM_at	238468_PM_at	0.970231670752348	0.186421375392843	-134943656354253	-476200159934286	-0.114000000000003	TNRC6B	trinucleotide repeat containing 6B
218835_PM_at	218835_PM_at	0.970772377952904	0.186575143659658	-134895277383664	-476253639313724	-0.149333333333333	SFTPA2	surfactant protein A2
204122_PM_at	204122_PM_at	0.970772377952904	0.186600232512573	-134887386788314	-476262360186906	-0.136666666666668	TYROBP	TYRO protein tyrosine kinase binding protein
1569508_PM_at	1569508_PM_at	0.970772377952904	0.186607652008957	-13488505346911	-476264938940822	-0.173333333333333	PRDM5	PR/SET domain 5
232189_PM_at	232189_PM_at	0.970772377952904	0.186610252668775	-134884235617969	-476265842809951	-0.114666666666666
1558888_PM_x_at	1558888_PM_x_at	0.970772377952904	0.186643158376493	-13487388824693	-476277278056341	-0.147333333333334	ZNF321P	zinc finger protein 321, pseudogene
232766_PM_at	232766_PM_at	0.970772377952904	0.186648776272972	-134872121811048	-47627923013024	-0.128666666666668	BANF2	barrier to autointegration factor 2
227834_PM_at	227834_PM_at	0.970772377952904	0.18664946387763	134871905610253	-476279469050435	0.171333333333334	TXLNB	taxilin beta
232905_PM_at	232905_PM_at	0.970791262660643	0.186684439673062	134860909122017	-476291620657908	0.129333333333333	GTF2H5	general transcription factor IIH subunit 5
231110_PM_at	231110_PM_at	0.970791262660643	0.186689139066673	-134859431740815	-47629325316339	-0.163333333333333
203985_PM_at	203985_PM_at	0.970791262660643	0.186706322890943	-134854029786596	-476299222186363	-0.122000000000001	ZNF212	zinc finger protein 212
239307_PM_at	239307_PM_at	0.970916103067395	0.186758401744853	-134837660481353	-476317308572914	-0.156000000000001	MYH11	myosin heavy chain 11
223805_PM_at	223805_PM_at	0.970916103067395	0.186765822622395	13483532825538	-476319885284072	0.130666666666666	OSBPL6	oxysterol binding protein like 6
1564241_PM_at	1564241_PM_at	0.971244765087318	0.186858419274516	-134806233091742	-476352027177694	-0.110666666666666	ATP1A4	ATPase Na+/K+ transporting subunit alpha 4
218751_PM_s_at	218751_PM_s_at	0.971244765087318	0.186864976584657	134804173115597	-476354302635413	0.0986666666666673	FBXW7	F-box and WD repeat domain containing 7
1564063_PM_a_at	1564063_PM_a_at	0.971244765087318	0.18688229711851	134798732145985	-476360312604893	0.143333333333334	ATP11B	ATPase phospholipid transporting 11B (putative)
231098_PM_at	231098_PM_at	0.971468569045005	0.186948245785611	134778018988941	-476383189930661	0.121333333333335
209251_PM_x_at	209251_PM_x_at	0.971468569045005	0.186971320233758	134770773099597	-476391192161763	0.0839999999999979	TUBA1C	tubulin alpha 1c
1561887_PM_at	1561887_PM_at	0.971468569045005	0.186978625616612	-134768479191079	-476393725434707	-0.118666666666666
243074_PM_at	243074_PM_at	0.971850856559958	0.187069966577529	13473980374421	-476425389906679	0.166666666666666
229005_PM_at	229005_PM_at	0.971867424869114	0.187090918142125	134733227766055	-476432650506732	0.118666666666668	MCTP2	multiple C2 and transmembrane domain containing 2
221668_PM_s_at	221668_PM_s_at	0.971878189875266	0.187110753032003	134727002798043	-476439523266334	0.142666666666667	DNAI2	dynein axonemal intermediate chain 2
233225_PM_at	233225_PM_at	0.971943843178757	0.18717800152606	-134705901370867	-476462818505099	-0.240666666666667
213302_PM_at	213302_PM_at	0.971943843178757	0.187188178979491	13470270837031	-476466343186994	124	PFAS	phosphoribosylformylglycinamidine synthase
212796_PM_s_at	212796_PM_s_at	0.971943843178757	0.187194566173033	-134700704566939	-47646855510323	-0.0866666666666687	TBC1D2B	TBC1 domain family member 2B
243722_PM_at	243722_PM_at	0.971943843178757	0.187199190359096	-134699253890825	-476470156426968	-118	PYDC1	pyrin domain containing 1
65718_PM_at	65718_PM_at	0.971943843178757	0.187212211701744	-134695169050206	-476474665382557	-0.129999999999999	ADGRA2	adhesion G protein-coupled receptor A2
228339_PM_at	228339_PM_at	0.972132133039531	0.187266246591184	-134678220461466	-476493372401779	-0.154666666666667	ECSCR	endothelial cell surface expressed chemotaxis and apoptosis regulator
212989_PM_at	212989_PM_at	0.972173969702051	0.187296532844516	134668722524196	-476503854853872	0.148666666666667	SGMS1	sphingomyelin synthase 1
215784_PM_at	215784_PM_at	0.972173969702051	0.18734246160532	-134654321272987	-476519747637035	-0.287999999999999	CD1E	CD1e molecule
52285_PM_f_at	52285_PM_f_at	0.972173969702051	0.187348344591051	134652476822912	-476521783008208	0.176000000000001	CEP76	centrosomal protein 76
1552283_PM_s_at	1552283_PM_s_at	0.972173969702051	0.187355619983424	134650195883495	-476524300016348	0.160666666666666	ZDHHC11	zinc finger DHHC-type containing 11
239274_PM_at	239274_PM_at	0.972173969702051	0.187363145581799	-134647836572902	-476526903467376	-0.168666666666667
229415_PM_at	229415_PM_at	0.972195478677158	0.187395000579369	134637850691403	-476537922239722	0.136666666666668	CYCS	cytochrome c, somatic
218800_PM_at	218800_PM_at	0.972195478677158	0.187447023080633	-134621545533901	-476555912379758	-0.155999999999999	SRD5A3	steroid 5 alpha-reductase 3
204786_PM_s_at	204786_PM_s_at	0.972195478677158	0.187450650035374	134620408885588	-476557166418455	0.0966666666666667	IFNAR2	interferon alpha and beta receptor subunit 2
242935_PM_at	242935_PM_at	0.972195478677158	0.187454183239382	-13461930163407	-476558388015379	-0.170666666666666	SBF2	SET binding factor 2
215251_PM_at	215251_PM_at	0.972195478677158	0.187456132688367	-134618690713794	-476559062021361	-0.144666666666667
1564656_PM_at	1564656_PM_at	0.972231749565808	0.187480895360849	-134610930989649	-476567622807138	-0.0993333333333357
242139_PM_s_at	242139_PM_s_at	0.972259430250836	0.187536536153547	134593498068577	-476586853804191	0.186000000000001
229866_PM_at	229866_PM_at	0.972259430250836	0.187558947043756	134586477598925	-476594597764853	0.104666666666666
235193_PM_at	235193_PM_at	0.972259430250836	0.187567599592249	134583767261717	-476597587319548	0.292000000000002
AFFX-r2-TagIN-5_at	AFFX-r2-TagIN-5_at	0.972259430250836	0.187584750094727	-134578395298051	-476603512543689	-0.0893333333333335
231202_PM_at	231202_PM_at	0.972259430250836	0.187589421328814	134576932217146	-476605126271815	0.237333333333333	ALDH1L2	aldehyde dehydrogenase 1 family member L2
224101_PM_x_at	224101_PM_x_at	0.972259430250836	0.187596297404251	134574778607332	-476607501601628	0.115333333333333	MRS2	MRS2, magnesium transporter
224391_PM_s_at	224391_PM_s_at	0.972259430250836	0.187610619840781	134570292968035	-476612448942473	0.197333333333334	SIAE	sialic acid acetylesterase
203639_PM_s_at	203639_PM_s_at	0.972477014227786	0.187679040876471	134548867853994	-476636077319072	0.124666666666666	FGFR2	fibroblast growth factor receptor 2
244397_PM_at	244397_PM_at	0.972477014227786	0.187688152613459	134546015092935	-476639223195861	0.202666666666666
236901_PM_at	236901_PM_at	0.972505197061957	0.187711576109473	-134538682005321	-476647309475178	-0.126000000000001
216142_PM_at	216142_PM_at	0.972505197061957	0.187754326375844	-134525300194674	-476662064752043	-0.142666666666667
227187_PM_at	227187_PM_at	0.972505197061957	0.187772604692673	134519579381611	-476668372337477	0.228666666666666	CBLL1	Cbl proto-oncogene like 1
244057_PM_s_at	244057_PM_s_at	0.972505197061957	0.187802032359043	-134510369908467	-476678525912679	-0.121999999999999	VSTM4	V-set and transmembrane domain containing 4
226104_PM_at	226104_PM_at	0.972505197061957	0.187804109738604	134509719828639	-476679242611856	0.120666666666666	RNF170	ring finger protein 170
202901_PM_x_at	202901_PM_x_at	0.972505197061957	0.187844206573732	-134497173308569	-476693074286924	-0.148666666666665	CTSS	cathepsin S
210457_PM_x_at	210457_PM_x_at	0.972505197061957	0.187873471163666	134488017562702	-476703167151081	0.149333333333335	HMGA1	high mobility group AT-hook 1
208066_PM_s_at	208066_PM_s_at	0.972505197061957	0.187881726540372	134485434977244	-476706013962784	0.0980000000000008	GTF2B	general transcription factor IIB
212885_PM_at	212885_PM_at	0.972505197061957	0.187887961464038	134483484521874	-476708163938853	0.0893333333333342	MPHOSPH10	M-phase phosphoprotein 10
243196_PM_s_at	243196_PM_s_at	0.972505197061957	0.187904423678494	134478334929166	-47671384017446	154	TRAFD1	TRAF-type zinc finger domain containing 1
228865_PM_at	228865_PM_at	0.972505197061957	0.187907528366692	-134477363781747	-476714910618593	-138	C1orf116	chromosome 1 open reading frame 116
216367_PM_at	216367_PM_at	0.972505197061957	0.187913992860289	134475341725918	-476717139401357	0.156000000000002	COL4A3	collagen type IV alpha 3 chain
211429_PM_s_at	211429_PM_s_at	0.972505197061957	0.187925223362057	-134471829018257	-47672101116423	-0.188000000000001	SERPINA1	serpin family A member 1
1559163_PM_at	1559163_PM_at	0.972505197061957	0.187942428104416	134466447985244	-476726942052967	0.108666666666666	INHBA-AS1	INHBA antisense RNA 1
218472_PM_s_at	218472_PM_s_at	0.972616063658774	0.187991983672703	134450950886384	-476744021542625	0.155333333333334	PELO	pelota homolog (Drosophila)
224022_PM_x_at	224022_PM_x_at	0.972616063658774	0.187999405816599	-134448630092863	-476746579160726	-0.107999999999999	WNT16	Wnt family member 16
205219_PM_s_at	205219_PM_s_at	0.972623151440511	0.188018552001943	134442643693247	-476753176261298	0.139333333333332	GALK2	galactokinase 2
234863_PM_x_at	234863_PM_x_at	0.972868294940798	0.188089386579846	134420500076931	-476777576608803	0.209333333333334	FBXO5	F-box protein 5
202110_PM_at	202110_PM_at	0.972868294940798	0.188101502187311	134416713258316	-47678174900123	0.0780000000000047	COX7B	cytochrome c oxidase subunit 7B
230327_PM_at	230327_PM_at	0.97292121926839	0.188142039154656	-134404044511652	-476795706928443	-0.212666666666665	LOC730098	uncharacterized LOC730098
229653_PM_at	229653_PM_at	0.97292121926839	0.188155154062302	-134399946248551	-476800221986112	-0.118666666666665	VPS53	VPS53, GARP complex subunit
241630_PM_at	241630_PM_at	0.97292121926839	0.188177239707747	-13439304522768	-476807824569373	-0.135333333333332
200666_PM_s_at	200666_PM_s_at	0.97292121926839	0.188182861436852	-134391288726356	-476809759583007	-0.144666666666669	DNAJB1	DnaJ heat shock protein family (Hsp40) member B1
233375_PM_at	233375_PM_at	0.973068330658467	0.188229100094841	134376843059143	-476825672512557	0.251999999999999	EFCAB2	EF-hand calcium binding domain 2
234146_PM_at	234146_PM_at	0.973154491305697	0.188269711341022	-134364157740696	-476839645052757	-0.126666666666667	B3GAT2	beta-1,3-glucuronyltransferase 2
215774_PM_s_at	215774_PM_s_at	0.973154491305697	0.188293108014831	-134356850520392	-476847693234806	-0.135333333333333	SUCLG2	succinate-CoA ligase GDP-forming beta subunit
223701_PM_s_at	223701_PM_s_at	0.973154491305697	0.18829912454452	-134354971558524	-476849762663684	-0.0880000000000027	USP47	ubiquitin specific peptidase 47
208162_PM_s_at	208162_PM_s_at	0.97321028403522	0.188327706979163	-13434604589869	-476859592754234	-0.249333333333334
218477_PM_at	218477_PM_at	0.973309790852283	0.188387434220537	134327397781201	-476880128619277	0.154666666666667	TMEM14A	transmembrane protein 14A
203622_PM_s_at	203622_PM_s_at	0.973309790852283	0.188393953753736	134325362520207	-4768823697579	0.103333333333332	PNO1	partner of NOB1 homolog
201654_PM_s_at	201654_PM_s_at	0.973309790852283	0.188414507555747	134318946411732	-476889434694959	0.0873333333333335	HSPG2	heparan sulfate proteoglycan 2
234831_PM_at	234831_PM_at	0.973309790852283	0.188418947659227	134317560452702	-476890960770046	0.131999999999999	LOC101929164	uncharacterized LOC101929164
205905_PM_s_at	205905_PM_s_at	0.973309790852283	0.188466851773857	-134302608993722	-476907422893798	-0.180666666666667	MICB	MHC class I polypeptide-related sequence B
201485_PM_s_at	201485_PM_s_at	0.973309790852283	0.188497083712047	134293174745946	-476917809529558	0.0986666666666656	RCN2	reticulocalbin 2
217259_PM_at	217259_PM_at	0.973309790852283	0.188509113787598	-134289420937778	-476921942106518	-0.151333333333335
206523_PM_at	206523_PM_at	0.973309790852283	0.188581261513302	134266912178379	-476946719926564	0.0946666666666669	CYTH3	cytohesin 3
222983_PM_s_at	222983_PM_s_at	0.973309790852283	0.188607268541662	134258800094479	-476955648877317	0.0666666666666664	PAIP2	poly(A) binding protein interacting protein 2
208971_PM_at	208971_PM_at	0.973309790852283	0.188608447258213	134258432450943	-476956053530414	0.111999999999999	UROD	uroporphyrinogen decarboxylase
219406_PM_at	219406_PM_at	0.973309790852283	0.188609341781641	13425815344887	-476956360618132	0.124000000000002	C1orf50	chromosome 1 open reading frame 50
223533_PM_at	223533_PM_at	0.973309790852283	0.188615215854008	-134256321349642	-476958377131033	-0.121999999999998	LRRC8C	leucine rich repeat containing 8 family member C
209679_PM_s_at	209679_PM_s_at	0.973309790852283	0.188626397838695	-134252833855852	-476962215598736	-0.172666666666668	SMAGP	small cell adhesion glycoprotein
244069_PM_at	244069_PM_at	0.973309790852283	0.188630807015571	-134251458743373	-476963729075492	-0.207999999999999
240842_PM_at	240842_PM_at	0.973309790852283	0.188635843679572	-134249887963627	-476965457890942	-0.176666666666667
215827_PM_x_at	215827_PM_x_at	0.973309790852283	0.188641642734518	-134248079457796	-476967448328005	-0.121333333333333	CROCCP3	ciliary rootlet coiled-coil, rootletin pseudogene 3
223449_PM_at	223449_PM_at	0.973309790852283	0.188669727041314	-134239321631865	-47697708683611	-0.159333333333334	SEMA6A	semaphorin 6A
209623_PM_at	209623_PM_at	0.973309790852283	0.18869486197712	134231484392236	-476985711715474	0.0926666666666627	MCCC2	methylcrotonoyl-CoA carboxylase 2
230908_PM_at	230908_PM_at	0.973309790852283	0.188717615888705	-134224390266259	-476993518416731	-0.134000000000001	TACR1	tachykinin receptor 1
227997_PM_at	227997_PM_at	0.973309790852283	0.188734251450207	-134219204113206	-4769992252676	-0.126666666666666	IL17RD	interleukin 17 receptor D
200962_PM_at	200962_PM_at	0.973309790852283	0.188760188003108	134211119070168	-477008121674739	0.28666666666667	RPL31	ribosomal protein L31
215543_PM_s_at	215543_PM_s_at	0.973309790852283	0.18878832079115	134202350377027	-477017769806088	194	LARGE1	LARGE xylosyl- and glucuronyltransferase 1
228778_PM_at	228778_PM_at	0.973309790852283	0.188802727352647	134197860394094	-477022709888113	0.221333333333333	MCPH1	microcephalin 1
1570141_PM_at	1570141_PM_at	0.973309790852283	0.188864208393459	134178702037854	-477043787143749	0.137333333333333	MYO5B	myosin VB
219480_PM_at	219480_PM_at	0.973309790852283	0.188867512112214	-134177672688873	-47704491951733	-0.193333333333333	SNAI1	snail family transcriptional repressor 1
223856_PM_at	223856_PM_at	0.973309790852283	0.188888107946275	-134171255899849	-47705197837218	-0.151999999999999	AKR1E2	aldo-keto reductase family 1 member E2
236502_PM_at	236502_PM_at	0.973309790852283	0.188910025862879	13416442779866	-477059489369178	0.11
219349_PM_s_at	219349_PM_s_at	0.973309790852283	0.188948820498593	-13415234358124	-477072781336062	-0.119333333333335	EXOC2	exocyst complex component 2
208064_PM_s_at	208064_PM_s_at	0.973309790852283	0.188956626357362	-134149912350198	-477075455427722	-0.146666666666667	ST8SIA3	ST8 alpha-N-acetyl-neuraminide alpha-2,8-sialyltransferase 3
240872_PM_at	240872_PM_at	0.973309790852283	0.188957707881417	-134149575502294	-477075825920686	-122
233620_PM_at	233620_PM_at	0.973309790852283	0.188982341518593	-134141903593793	-477084263893657	-0.0900000000000007	ARHGEF12	Rho guanine nucleotide exchange factor 12
229374_PM_at	229374_PM_at	0.973309790852283	0.188987552036533	-134140280927106	-477086048534398	-0.190666666666666	EPHA4	EPH receptor A4
226224_PM_at	226224_PM_at	0.973309790852283	0.188997027357828	-134137330197898	-477089293755769	-0.140666666666665	FOXK2	forkhead box K2
210036_PM_s_at	210036_PM_s_at	0.973309790852283	0.189017921159105	134130824019613	-47709644904951	0.135999999999999	KCNH2	potassium voltage-gated channel subfamily H member 2
243834_PM_at	243834_PM_at	0.973309790852283	0.189023567606647	-134129065851975	-477098382575536	-0.128666666666666	TNRC6A	trinucleotide repeat containing 6A
238094_PM_at	238094_PM_at	0.973309790852283	0.189040326937813	13412384763881	-477104121118311	0.153999999999999	LOC101928728	uncharacterized LOC101928728
233876_PM_at	233876_PM_at	0.973309790852283	0.18909366556462	-134107242409781	-477122380816763	-0.163333333333335
1569374_PM_at	1569374_PM_at	0.973309790852283	0.189109364145715	-134102355860366	-477127753861042	-0.164666666666667	C3orf62	chromosome 3 open reading frame 62
1558599_PM_at	1558599_PM_at	0.973309790852283	0.189110661692347	134101951982718	-477128197940217	0.126666666666667
201005_PM_at	201005_PM_at	0.973309790852283	0.18911442029816	134100782081624	-477129484285315	0.289333333333334	CD9	CD9 molecule
241332_PM_at	241332_PM_at	0.973309790852283	0.189140776496775	-134092578972807	-477138503598585	-104
220232_PM_at	220232_PM_at	0.973309790852283	0.189154464413134	-134088319090605	-477143187145093	-0.121333333333333	SCD5	stearoyl-CoA desaturase 5
209139_PM_s_at	209139_PM_s_at	0.973309790852283	0.18915772514045	134087304339053	-477144302798917	0.0853333333333319	PRKRA	protein activator of interferon induced protein kinase EIF2AK2
218354_PM_at	218354_PM_at	0.973309790852283	0.189161085272126	134086258666574	-477145452440536	0.117333333333333	TRAPPC2L	trafficking protein particle complex 2 like
212194_PM_s_at	212194_PM_s_at	0.973309790852283	0.189168510869496	134083947872577	-477147992964227	0.181333333333335	TM9SF4	transmembrane 9 superfamily member 4
213787_PM_s_at	213787_PM_s_at	0.973309790852283	0.18917740121362	134081181351632	-477151034470724	0.122000000000001	EBP	emopamil binding protein (sterol isomerase)
243728_PM_at	243728_PM_at	0.973309790852283	0.189183032545262	-13407942903073	-47715296093957	-0.122000000000001	LOC101929109	uncharacterized LOC101929109
244352_PM_at	244352_PM_at	0.973461493426032	0.189232577198601	-134064013783345	-477169907220087	-0.144666666666668	CD84	CD84 molecule
238347_PM_at	238347_PM_at	0.973461493426032	0.189248102084853	134059184034468	-477175216304125	0.183333333333334	SLC38A10	solute carrier family 38 member 10
240277_PM_at	240277_PM_at	0.973564756113708	0.189295955779077	134044298805383	-477191577780214	0.147999999999999
212756_PM_s_at	212756_PM_s_at	0.973564756113708	0.189303763872681	-134041870318142	-477194246961763	-0.0726666666666631	UBR2	ubiquitin protein ligase E3 component n-recognin 2
213166_PM_x_at	213166_PM_x_at	0.973660764871601	0.189340227327677	134030530411533	-477206710235826	0.124000000000001	MZT2A	mitotic spindle organizing protein 2A
225728_PM_at	225728_PM_at	0.973703581678919	0.189386758337297	134016062003435	-477222610584048	104	SORBS2	sorbin and SH3 domain containing 2
220320_PM_at	220320_PM_at	0.973703581678919	0.189395550644393	134013328420768	-477225614540132	0.159333333333334	DOK3	docking protein 3
229477_PM_at	229477_PM_at	0.973703581678919	0.189401941328863	-134011341578833	-477227797862963	-0.157999999999999	THRSP	thyroid hormone responsive
208384_PM_s_at	208384_PM_s_at	0.97371353995003	0.189440941743218	-133999217603499	-477241120173974	-0.197333333333331	MID2	midline 2
219982_PM_s_at	219982_PM_s_at	0.97371353995003	0.189444733453695	13399803898522	-477242415230524	0.143333333333332	SERF1B///SERF1A	small EDRK-rich factor 1B///small EDRK-rich factor 1A
222844_PM_s_at	222844_PM_s_at	0.97371353995003	0.189507600525421	133978499984986	-477263883071113	0.184666666666669	SRR	serine racemase
231850_PM_x_at	231850_PM_x_at	0.97371353995003	0.189518801884636	133975019142314	-477267707244687	146	CEP44	centrosomal protein 44
219954_PM_s_at	219954_PM_s_at	0.97371353995003	0.189525115990215	-133973057092463	-477269862781668	-0.112666666666666	GBA3	glucosylceramidase beta 3 (gene/pseudogene)
211325_PM_x_at	211325_PM_x_at	0.97371353995003	0.189538583322578	133968872411968	-477274460040758	0.121333333333335	DSTNP2	destrin, actin depolymerizing factor pseudogene 2
240400_PM_at	240400_PM_at	0.97371353995003	0.189540887834646	-133968156357954	-477275246679752	-0.183999999999999
217869_PM_at	217869_PM_at	0.97371353995003	0.18955793409868	133962859980622	-477281065032283	0.0973333333333333	HSD17B12	hydroxysteroid 17-beta dehydrogenase 12
243193_PM_at	243193_PM_at	0.97371353995003	0.189587327812341	-133953728038351	-477291096481856	-0.125333333333334
1561044_PM_at	1561044_PM_at	0.97371353995003	0.189597693474509	-133950507928832	-477294633632557	-0.280666666666666	LOC101928973	uncharacterized LOC101928973
239975_PM_at	239975_PM_at	0.97371353995003	0.189613531451778	-133945588097957	-477300037709013	-0.229333333333333	HLA-DPB2	major histocompatibility complex, class II, DP beta 2 (pseudogene)
237301_PM_at	237301_PM_at	0.97371353995003	0.189645356110528	-133935703201148	-477310895021424	-0.134000000000001
216074_PM_x_at	216074_PM_x_at	0.97371353995003	0.189671487544824	133927587604029	-477319808454277	0.152000000000001	WWC1	WW and C2 domain containing 1
236724_PM_at	236724_PM_at	0.97371353995003	0.18971281611726	-133914754015616	-477333902729218	-0.134666666666666	CFC1	cripto, FRL-1, cryptic family 1
223662_PM_x_at	223662_PM_x_at	0.97371353995003	0.189715159180897	-133914026498434	-477334701677264	-0.146000000000001	DDX59	DEAD-box helicase 59
214951_PM_at	214951_PM_at	0.97371353995003	0.189754136446393	-133901925141051	-477347990639514	-0.155999999999999	SLC26A10	solute carrier family 26 member 10
1558301_PM_a_at	1558301_PM_a_at	0.97371353995003	0.189757806377855	-133900785828047	-477349241708168	-0.134666666666667	EFCAB5	EF-hand calcium binding domain 5
205896_PM_at	205896_PM_at	0.97371353995003	0.189759150745999	-133900368479513	-477349699992234	-0.259333333333333	SLC22A4	solute carrier family 22 member 4
241029_PM_at	241029_PM_at	0.97371353995003	0.189764532509272	-13389869777619	-477351534553519	-0.114000000000001
206078_PM_at	206078_PM_at	0.97371353995003	0.189771739861122	-133896460398171	-477353991335838	-0.123333333333333	KALRN	kalirin, RhoGEF kinase
217876_PM_at	217876_PM_at	0.97371353995003	0.189788697242626	133891196577041	-477359771201304	0.132666666666668	GTF3C5	general transcription factor IIIC subunit 5
226790_PM_at	226790_PM_at	0.97371353995003	0.189807001141266	-133885515183934	-477366009351505	-0.187333333333334	MORN2	MORN repeat containing 2
211513_PM_s_at	211513_PM_s_at	0.97371353995003	0.189843515032097	13387418280682	-477378451567163	0.211333333333332	OGFR	opioid growth factor receptor
209234_PM_at	209234_PM_at	0.97371353995003	0.18986179341907	-133868510594617	-477384678940548	-0.13	KIF1B	kinesin family member 1B
1557341_PM_x_at	1557341_PM_x_at	0.97371353995003	0.189865633303753	133867319041826	-477385987085674	0.170666666666668	PIK3CD-AS2	PIK3CD antisense RNA 2
213810_PM_s_at	213810_PM_s_at	0.97371353995003	0.189866576948312	-133867026222775	-477386308555231	-0.171333333333335	LOC100286972	hypothetical protein LOC100286972
234670_PM_at	234670_PM_at	0.97372184802555	0.189898920715214	133856990419247	-477397325925062	0.110666666666666
212091_PM_s_at	212091_PM_s_at	0.97372184802555	0.189905867012136	-133854835255515	-477399691782902	-102	COL6A1	collagen type VI alpha 1 chain
201442_PM_s_at	201442_PM_s_at	0.97372184802555	0.189943841034538	-133843054478168	-477412623685614	-0.192666666666665	ATP6AP2	ATPase H+ transporting accessory protein 2
211474_PM_s_at	211474_PM_s_at	0.97372184802555	0.18996829543159	-133835468889231	-477420949948836	-0.145999999999996	SERPINB6	serpin family B member 6
225889_PM_at	225889_PM_at	0.97372184802555	0.189970922911374	-133834653907503	-477421844482543	-0.0993333333333339	AEBP2	AE binding protein 2
202158_PM_s_at	202158_PM_s_at	0.97372184802555	0.189977449519457	-133832629546512	-477424066424672	-0.0899999999999963	CELF2	CUGBP, Elav-like family member 2
1570393_PM_at	1570393_PM_at	0.97372184802555	0.18999277071225	133827877575751	-47742928207981	0.111999999999999	EML5	echinoderm microtubule associated protein like 5
228728_PM_at	228728_PM_at	0.973746230986329	0.190016275313482	-133820588039909	-477437282591968	-0.195333333333333	CPED1	cadherin like and PC-esterase domain containing 1
206383_PM_s_at	206383_PM_s_at	0.973746230986329	0.190033121711999	-133815363855188	-477443016075496	-0.135999999999999	G3BP2	G3BP stress granule assembly factor 2
203244_PM_at	203244_PM_at	0.973933710011735	0.190087509626525	-133798500222107	-47746152237749	-0.0913333333333339	PEX5	peroxisomal biogenesis factor 5
202177_PM_at	202177_PM_at	0.973986452590373	0.19012918194968	133785581727919	-477475697860232	0.28	GAS6	growth arrest specific 6
211658_PM_at	211658_PM_at	0.973986452590373	0.190141736239244	133781690303487	-477479967689924	0.161333333333333	PRDX2	peroxiredoxin 2
203598_PM_s_at	203598_PM_s_at	0.973986452590373	0.19015120691895	13377875482955	-477483188539393	0.112666666666667	WBP4	WW domain binding protein 4
228830_PM_s_at	228830_PM_s_at	0.974045144185704	0.190180467428235	-133769686132719	-477493138467296	-0.109333333333333	ATF7	activating transcription factor 7
1556876_PM_s_at	1556876_PM_s_at	0.974045227617958	0.190236902530923	-133752198261768	-477512324008224	-0.115333333333332	TPTE2P2	transmembrane phosphoinositide 3-phosphatase and tensin homolog 2 pseudogene 2
208916_PM_at	208916_PM_at	0.974045227617958	0.190247859074266	-133748803557783	-477516048004006	-0.126666666666665	SLC1A5	solute carrier family 1 member 5
216215_PM_s_at	216215_PM_s_at	0.974045227617958	0.190250771264363	13374790128912	-4775170377802	0.141333333333333	RBFOX2	RNA binding protein, fox-1 homolog 2
231520_PM_at	231520_PM_at	0.974045227617958	0.190281314100291	133738439002555	-477527417423177	0.122666666666667	SLC35F3	solute carrier family 35 member F3
242308_PM_at	242308_PM_at	0.974045227617958	0.190288083365762	-133736342016811	-477529717621477	-0.173333333333334	MCOLN3	mucolipin 3
201232_PM_s_at	201232_PM_s_at	0.974045227617958	0.190290516792775	133735588202869	-477530544477495	0.0933333333333319	PSMD13	proteasome 26S subunit, non-ATPase 13
231558_PM_at	231558_PM_at	0.974045227617958	0.190305098843753	-133731071209059	-477535499067115	-0.158666666666667	INSM1	INSM transcriptional repressor 1
213776_PM_at	213776_PM_at	0.974101345135983	0.190344682261215	-133718811037172	-477548946233349	-0.227333333333331	LOC157562	uncharacterized LOC157562
231820_PM_x_at	231820_PM_x_at	0.974101345135983	0.190359060414659	133714358177994	-477553829936824	0.150666666666668	ZNF587	zinc finger protein 587
206894_PM_at	206894_PM_at	0.974101345135983	0.190437552905523	-133690053920359	-477580483273062	-0.181333333333334	APOA4	apolipoprotein A4
231620_PM_at	231620_PM_at	0.974101345135983	0.190467887864966	-133680663131616	-477590780567116	-0.129333333333332	LOC101929315	uncharacterized LOC101929315
229826_PM_at	229826_PM_at	0.974101345135983	0.190478367703751	133677419157277	-477594337538639	0.153333333333332	SMIM4	small integral membrane protein 4
240844_PM_at	240844_PM_at	0.974101345135983	0.190517132428412	13366542095242	-477607492738646	0.102666666666668
228711_PM_at	228711_PM_at	0.974101345135983	0.190517460453781	13366531943217	-477607604044129	0.127333333333333	ZNF37A	zinc finger protein 37A
218271_PM_s_at	218271_PM_s_at	0.974101345135983	0.190542939960198	133657434216029	-477616249065271	0.0806666666666676	PARL	presenilin associated rhomboid like
224138_PM_at	224138_PM_at	0.974101345135983	0.190548687133069	133655655734163	-477618198856346	0.141333333333334	CBX2	chromobox 2
232835_PM_at	232835_PM_at	0.974101345135983	0.190555530325122	-13365353813938	-47762052039502	-0.222000000000001
201010_PM_s_at	201010_PM_s_at	0.974101345135983	0.190561354948514	-133651735782199	-477622496310298	-0.0933333333333355	TXNIP	thioredoxin interacting protein
230844_PM_at	230844_PM_at	0.974101345135983	0.190566421278127	-133650168104089	-477624214928995	-0.13	LOC440934	uncharacterized LOC440934
216278_PM_at	216278_PM_at	0.974101345135983	0.190590241938104	133642797689946	-477632294750101	0.164666666666665
236780_PM_at	236780_PM_at	0.974101345135983	0.19059146759249	133642418476135	-477632710452867	0.194666666666667
244240_PM_at	244240_PM_at	0.974101345135983	0.190596355524665	-133640906183182	-477634368252319	-0.0753333333333335
223527_PM_s_at	223527_PM_s_at	0.974101345135983	0.19063743974953	-1336281961841	-477648300501654	-0.11733333333333	CDADC1	cytidine and dCMP deaminase domain containing 1
1558765_PM_a_at	1558765_PM_a_at	0.974101345135983	0.190645394173191	133625735611877	-477650997558709	0.114666666666667
243064_PM_at	243064_PM_at	0.974101345135983	0.190657613304134	-133621955975489	-477655140369613	-0.182666666666667
234047_PM_at	234047_PM_at	0.974101345135983	0.190683055642646	-133614086719093	-477663765429498	-0.118666666666666
242941_PM_x_at	242941_PM_x_at	0.974101345135983	0.190688580017252	-13361237814967	-477665638039548	-0.139333333333332	TBX1	T-box 1
235542_PM_at	235542_PM_at	0.974101345135983	0.190723288638117	-133601644396945	-477677401863135	-0.110000000000003	TET3	tet methylcytosine dioxygenase 3
214355_PM_x_at	214355_PM_x_at	0.974101345135983	0.190742213647021	133595792410739	-477683815088149	0.174666666666666	CTAGE8///CTAGE4///CTAGE11P///CTAGE9///CTAGE15///CTAGE6///CTAGE5	CTAGE family member 8///CTAGE family member 4///CTAGE family member 11, pseudogene///CTAGE family member 9///CTAGE family member 15///CTAGE family member 6///CTAGE family member 5, ER export factor
217606_PM_at	217606_PM_at	0.974101345135983	0.190778048503721	133584712790681	-477695956629462	0.183333333333334
1564567_PM_at	1564567_PM_at	0.974101345135983	0.190778293908837	-133584636920489	-477696039768342	-0.115333333333333
203089_PM_s_at	203089_PM_s_at	0.974101345135983	0.190791560017162	13358053564195	-477700533905021	114	HTRA2	HtrA serine peptidase 2
208253_PM_at	208253_PM_at	0.974101345135983	0.190792501461527	-13358024459843	-477700852822747	-0.108666666666668	SIGLEC8	sialic acid binding Ig like lectin 8
234891_PM_at	234891_PM_at	0.974101345135983	0.19080748974686	133575611182735	-47770592991368	0.158666666666667	LOC81787	uncharacterized LOC81787
1559646_PM_a_at	1559646_PM_a_at	0.974101345135983	0.190814552082015	-133573428059192	-477708322029663	-0.129999999999999	LINC00184	long intergenic non-protein coding RNA 184
209126_PM_x_at	209126_PM_x_at	0.974200274989543	0.190870974931367	-13355598874599	-477727429588705	-158	KRT6B	keratin 6B
227122_PM_at	227122_PM_at	0.974200274989543	0.190899300725605	13354723523635	-477737019631635	0.101999999999999
224608_PM_s_at	224608_PM_s_at	0.974200274989543	0.190942486970879	133533891331588	-477751637688059	0.123999999999998	VPS25	vacuolar protein sorting 25 homolog
1560476_PM_at	1560476_PM_at	0.974200274989543	0.191004058196286	-13351487076016	-477772472228155	-0.164666666666667
238060_PM_s_at	238060_PM_s_at	0.974200274989543	0.191030443007311	-133506721414154	-477781397967626	-128	B4GALNT4	beta-1,4-N-acetyl-galactosaminyltransferase 4
241721_PM_at	241721_PM_at	0.974200274989543	0.191037216817893	133504629360601	-477783689255088	0.223333333333333
213440_PM_at	213440_PM_at	0.974200274989543	0.191042759767374	133502917494108	-477785564125365	0.0980000000000008	RAB1A	RAB1A, member RAS oncogene family
219851_PM_at	219851_PM_at	0.974200274989543	0.191061084463014	-133497258426853	-477791761897867	-0.108000000000001	ZNF613	zinc finger protein 613
220927_PM_s_at	220927_PM_s_at	0.974200274989543	0.191074887936761	-13349299588784	-477796430049249	-0.140666666666667	HPSE2	heparanase 2 (inactive)
237950_PM_s_at	237950_PM_s_at	0.974200274989543	0.191135402043071	-13347431181365	-477816890503768	-0.0986666666666669
221183_PM_at	221183_PM_at	0.974200274989543	0.191150074727708	133469782224854	-477821850361458	0.106666666666666
243952_PM_at	243952_PM_at	0.974200274989543	0.191152421839277	133469057675382	-477822643722653	0.280666666666667	TPTEP1	transmembrane phosphatase with tensin homology pseudogene 1
212866_PM_at	212866_PM_at	0.974200274989543	0.191158467305966	133467191481319	-477824687134946	0.162000000000001	R3HCC1	R3H domain and coiled-coil containing 1
230753_PM_at	230753_PM_at	0.974200274989543	0.191173985630229	-133462401289145	-477829932099991	-0.257333333333333	PATL2	PAT1 homolog 2
203876_PM_s_at	203876_PM_s_at	0.974200274989543	0.191179786249176	133460610832497	-477831892497051	0.129333333333333	MMP11	matrix metallopeptidase 11
231956_PM_at	231956_PM_at	0.974200274989543	0.191180078122592	-133460520742061	-47783199113777	-0.210000000000003	RNF213	ring finger protein 213
220201_PM_at	220201_PM_at	0.974200274989543	0.191255835674516	133437140791076	-477857588045513	0.102000000000001	RC3H2	ring finger and CCCH-type domains 2
229599_PM_at	229599_PM_at	0.974200274989543	0.191295527911442	133424893999306	-477870994538426	0.162666666666667	SMIM22	small integral membrane protein 22
237048_PM_at	237048_PM_at	0.974200274989543	0.191316201874652	133418515951777	-477877976121425	0.146000000000002	LOC105373383	uncharacterized LOC105373383
224106_PM_at	224106_PM_at	0.974200274989543	0.191332374551171	-133413526949274	-477883437013357	-0.183333333333333
205699_PM_at	205699_PM_at	0.974200274989543	0.191346434052524	-133409190089995	-477888183932372	-0.138666666666666	MAP2K6	mitogen-activated protein kinase kinase 6
208868_PM_s_at	208868_PM_s_at	0.974200274989543	0.19135224939976	-133407396332602	-477890147253804	-0.211999999999999	GABARAPL1	GABA type A receptor associated protein like 1
226138_PM_s_at	226138_PM_s_at	0.974200274989543	0.191361479586922	133404549346032	-477893263318524	0.125333333333332
218173_PM_s_at	218173_PM_s_at	0.974200274989543	0.191381985446957	-133398224835361	-477900185370115	-0.138000000000001	WHSC1L1	Wolf-Hirschhorn syndrome candidate 1-like 1
238742_PM_x_at	238742_PM_x_at	0.974200274989543	0.191388773780637	-133396131261503	-477902476681537	-0.215999999999999
1555071_PM_at	1555071_PM_at	0.974200274989543	0.191405754046937	133390894668192	-477908207731183	0.125999999999999	TLL1	tolloid like 1
234581_PM_at	234581_PM_at	0.974200274989543	0.191415984416643	-133387739867562	-477911660322797	-0.0920000000000003
1562093_PM_at	1562093_PM_at	0.974200274989543	0.191426190241917	-133384592765145	-477915104417883	-132
223056_PM_s_at	223056_PM_s_at	0.974200274989543	0.191427694351797	133384128963709	-477915611982299	0.109999999999999	XPO5	exportin 5
242146_PM_at	242146_PM_at	0.974200274989543	0.191459105791042	133374443696082	-477926210768995	0.196666666666669	SNRPA1	small nuclear ribonucleoprotein polypeptide A'
237995_PM_at	237995_PM_at	0.974200274989543	0.191482155622631	133367337388381	-477933986915877	0.115999999999999	RIMBP2	RIMS binding protein 2
243036_PM_at	243036_PM_at	0.974200274989543	0.191482255558463	-133367306579404	-477934020628108	-0.136666666666667	CCDC30	coiled-coil domain containing 30
1554739_PM_at	1554739_PM_at	0.974200274989543	0.191498488093422	-13336230245451	-477939496220749	-0.119333333333334	IPP	intracisternal A particle-promoted polypeptide
238571_PM_at	238571_PM_at	0.974200274989543	0.191507062138225	-133359659401376	-477942388218279	-0.142666666666667
1558000_PM_at	1558000_PM_at	0.974200274989543	0.191520094786448	-133355642104154	-477946783800778	-0.111333333333333	ARID5B	AT-rich interaction domain 5B
204906_PM_at	204906_PM_at	0.974200274989543	0.191527457881641	-133353372532438	-47794926703317	-0.140666666666667	RPS6KA2	ribosomal protein S6 kinase A2
238732_PM_at	238732_PM_at	0.974200274989543	0.191570852348732	133339998155092	-477963899737176	0.118666666666666	COL24A1	collagen type XXIV alpha 1 chain
243667_PM_at	243667_PM_at	0.974200274989543	0.191591644248028	133333590820771	-477970909446748	0.165999999999998
212956_PM_at	212956_PM_at	0.974200274989543	0.191598251550351	133331554793908	-477973136825286	0.155333333333337	TBC1D9	TBC1 domain family member 9
206386_PM_at	206386_PM_at	0.974200274989543	0.191604063807636	-133329763803236	-477975096113657	-0.105333333333335	SERPINA7	serpin family A member 7
220368_PM_s_at	220368_PM_s_at	0.974200274989543	0.191625984648368	-13332300948506	-477982484920144	-0.115999999999999	PPP4R3A	protein phosphatase 4 regulatory subunit 3A
216715_PM_at	216715_PM_at	0.974200274989543	0.191636442692265	13331978732927	-477986009643194	0.141999999999999
206037_PM_at	206037_PM_at	0.974200274989543	0.191657088906671	133313426563734	-47799296747782	0.149999999999999	KYAT1	kynurenine aminotransferase 1
225953_PM_at	225953_PM_at	0.974200274989543	0.191676697487776	133307385964428	-477999574822294	0.0900000000000025	RPRD1A	regulation of nuclear pre-mRNA domain containing 1A
224212_PM_s_at	224212_PM_s_at	0.974200274989543	0.191692134797541	-133302630697194	-478004776055878	-0.164666666666665	PCDHA1///PCDHA2///PCDHA3///PCDHA4///PCDHA5///PCDHA6///PCDHA7///PCDHA8///PCDHA10///PCDHA11///PCDHA12///PCDHA13///PCDHAC1///PCDHAC2///PCDHA9	protocadherin alpha 1///protocadherin alpha 2///protocadherin alpha 3///protocadherin alpha 4///protocadherin alpha 5///protocadherin alpha 6///protocadherin alpha 7///protocadherin alpha 8///protocadherin alpha 10///protocadherin alpha 11///protocadherin alpha 12///protocadherin alpha 13///protocadherin alpha subfamily C, 1///protocadherin alpha subfamily C, 2///protocadherin alpha 9
203703_PM_s_at	203703_PM_s_at	0.974200274989543	0.191713789610915	133295960703478	-478012071310582	0.174666666666667	TTLL4	tubulin tyrosine ligase like 4
208375_PM_at	208375_PM_at	0.974200274989543	0.19175555057759	-133283099362342	-478026137396403	-146	IFNA1	interferon alpha 1
200974_PM_at	200974_PM_at	0.974200274989543	0.19177542169224	-133276980308966	-478032829212628	-0.315999999999999	ACTA2	actin, alpha 2, smooth muscle, aorta
222327_PM_x_at	222327_PM_x_at	0.974200274989543	0.19180853437805	133266784768245	-478043978487188	0.212666666666666	OR7E156P	olfactory receptor family 7 subfamily E member 156 pseudogene
209601_PM_at	209601_PM_at	0.974200274989543	0.191809654617183	-133266439865401	-478044355640557	-0.113333333333332	ACOX1	acyl-CoA oxidase 1
218375_PM_at	218375_PM_at	0.974200274989543	0.191819662345811	133263358722338	-478047724851191	0.105333333333335	NUDT9	nudix hydrolase 9
1562645_PM_at	1562645_PM_at	0.974200274989543	0.191851224402055	-133253642321348	-47805834922535	-0.196666666666668	LOC401176	uncharacterized LOC401176
206461_PM_x_at	206461_PM_x_at	0.974200274989543	0.191868316838329	-133248380916258	-47806410201064	-0.165333333333332	MT1HL1///MT1H	metallothionein 1H-like 1///metallothionein 1H
202880_PM_s_at	202880_PM_s_at	0.974200274989543	0.191870971879232	-13324756367216	-478064995561939	-0.096666666666664	CYTH1	cytohesin 1
224818_PM_at	224818_PM_at	0.974200274989543	0.191907181350638	-133236418958214	-478077180391218	-0.151333333333334	SORT1	sortilin 1
1570491_PM_at	1570491_PM_at	0.974200274989543	0.191909306191002	-133235765015543	-478077895337247	-0.0986666666666665
210567_PM_s_at	210567_PM_s_at	0.974200274989543	0.191917609413925	133233209662033	-478080689038503	0.164666666666666	SKP2	S-phase kinase-associated protein 2, E3 ubiquitin protein ligase
224746_PM_at	224746_PM_at	0.974200274989543	0.191934340620455	133228060817706	-478086317992148	0.241333333333333	KIAA1522	KIAA1522
236648_PM_at	236648_PM_at	0.974200274989543	0.191969471127561	133217250915015	-478098135251808	0.196666666666667	GMPS	guanine monophosphate synthase
234002_PM_at	234002_PM_at	0.974200274989543	0.191971959563066	-133216485263726	-478098972220838	-0.12	ABHD16B	abhydrolase domain containing 16B
211840_PM_s_at	211840_PM_s_at	0.974200274989543	0.191996650593956	-13320888864722	-478107276205975	-0.260666666666665	PDE4D	phosphodiesterase 4D
216038_PM_x_at	216038_PM_x_at	0.974200274989543	0.192005824814298	133206066233449	-478110361326099	0.106000000000002	DAXX	death domain associated protein
1566842_PM_at	1566842_PM_at	0.974200274989543	0.192008841482305	-133205138189748	-478111375738236	-0.140666666666666
1569812_PM_at	1569812_PM_at	0.974200274989543	0.192052068539682	-133191841107452	-478125909630408	-0.179333333333333
200794_PM_x_at	200794_PM_x_at	0.974200274989543	0.19205688521982	-133190359590235	-478127528869765	-0.0679999999999961	DAZAP2	DAZ associated protein 2
36612_PM_at	36612_PM_at	0.974200274989543	0.192058162971562	-133189966583424	-478127958407905	-0.118666666666665	FAM168A	family with sequence similarity 168 member A
222734_PM_at	222734_PM_at	0.974200274989543	0.192060759285156	133189168023753	-478128831192993	0.192666666666665	WARS2	tryptophanyl tRNA synthetase 2, mitochondrial
231076_PM_at	231076_PM_at	0.974200274989543	0.192065930127028	-133187577629754	-478130569398976	-0.184000000000001	C16orf82	chromosome 16 open reading frame 82
240475_PM_at	240475_PM_at	0.974200274989543	0.192071316732769	-133185920908363	-478132380077404	-0.112000000000001	EGOT	eosinophil granule ontogeny transcript (non-protein coding)
237877_PM_at	237877_PM_at	0.974200274989543	0.192095032237676	-133178627318154	-478140351215781	-0.147333333333333
238057_PM_at	238057_PM_at	0.974200274989543	0.192150587676267	133161544219705	-478159019766814	0.125333333333335	USP45	ubiquitin specific peptidase 45
234535_PM_at	234535_PM_at	0.974200274989543	0.192176690717842	133153518939667	-47816778913059	0.13
241398_PM_at	241398_PM_at	0.974200274989543	0.192209265442865	133143505141234	-478178730730066	0.112666666666666
243693_PM_at	243693_PM_at	0.974200274989543	0.192224140240723	-133138932912702	-478183726344771	-0.128000000000001
211973_PM_at	211973_PM_at	0.974200274989543	0.192265329437796	-13312627356067	-47819755715801	-0.211333333333334
1558666_PM_at	1558666_PM_at	0.974200274989543	0.192271626846391	-133124338258545	-47819967144548	-0.164666666666667	PHEX-AS1	PHEX antisense RNA 1
240165_PM_at	240165_PM_at	0.974200274989543	0.192293615758189	-133117581069478	-478207053357053	-0.209999999999997
210263_PM_at	210263_PM_at	0.974200274989543	0.192319044092294	133109767687373	-478215588698243	0.142666666666666	KCNF1	potassium voltage-gated channel modifier subfamily F member 1
209333_PM_at	209333_PM_at	0.974200274989543	0.192323616931791	-133108362672048	-478217123490613	-0.122000000000002	ULK1	unc-51 like autophagy activating kinase 1
1560998_PM_x_at	1560998_PM_x_at	0.974200274989543	0.192332878298137	1331055171749	-478220231774052	0.0866666666666662
232466_PM_at	232466_PM_at	0.974200274989543	0.192340845933706	-133103069252797	-478222905718889	-0.298666666666667	CUL4A	cullin 4A
213534_PM_s_at	213534_PM_s_at	0.974200274989543	0.192377997267837	133091656159251	-47823537203968	0.258666666666668	PASK	PAS domain containing serine/threonine kinase
1561318_PM_at	1561318_PM_at	0.974200274989543	0.192390061095635	-133087950449752	-478239419518214	-148
202816_PM_s_at	202816_PM_s_at	0.974200274989543	0.192396028835025	133086117373883	-478241421617723	0.108666666666669	SS18	SS18, nBAF chromatin remodeling complex subunit
228152_PM_s_at	228152_PM_s_at	0.974200274989543	0.192416046380285	-133079969019976	-478248136719515	-0.151333333333331	DDX60L	DEAD-box helicase 60-like
215895_PM_x_at	215895_PM_x_at	0.974200274989543	0.192432895816817	-133074794126342	-478253788416733	-0.15	PLIN2	perilipin 2
238696_PM_at	238696_PM_at	0.974200274989543	0.192471648702977	133062893444249	-478266784867229	0.234000000000001	HNRNPA1L2	heterogeneous nuclear ribonucleoprotein A1-like 2
214021_PM_x_at	214021_PM_x_at	0.974200274989543	0.192479054142044	133060619506514	-478269268063719	0.250666666666666	ITGB5	integrin subunit beta 5
233208_PM_x_at	233208_PM_x_at	0.974200274989543	0.192493744206683	133056108927492	-478274193617378	0.140666666666667	CPSF2	cleavage and polyadenylation specific factor 2
215908_PM_at	215908_PM_at	0.974200274989543	0.19251302120876	-133050190332522	-478280656501647	-0.123999999999998
1561445_PM_at	1561445_PM_at	0.974200274989543	0.192556038290208	-13303698449212	-478295075871894	-0.12
210893_PM_at	210893_PM_at	0.974200274989543	0.192563987520849	-133034544401217	-47829774005302	-138
206546_PM_at	206546_PM_at	0.974200274989543	0.192568640977942	-133033116014855	-478299299597879	-0.128666666666667	SYCP2	synaptonemal complex protein 2
213293_PM_s_at	213293_PM_s_at	0.974200274989543	0.192573840961358	-133031519902729	-478301042252098	-0.127999999999998	TRIM22	tripartite motif containing 22
210866_PM_s_at	210866_PM_s_at	0.974200274989543	0.192575163404936	-133031113989753	-478301485429778	-0.149333333333333	CNOT4	CCR4-NOT transcription complex subunit 4
241276_PM_at	241276_PM_at	0.974200274989543	0.192576578575365	13303067961742	-478301959678196	0.156666666666666
1560853_PM_x_at	1560853_PM_x_at	0.974200274989543	0.192585457375632	133027954414961	-478304935027525	0.207333333333333	ZNF826P	zinc finger protein 826, pseudogene
210101_PM_x_at	210101_PM_x_at	0.974200274989543	0.192587517072926	133027322238383	-478305625224039	0.100666666666664	SH3GLB1	SH3 domain containing GRB2 like endophilin B1
204254_PM_s_at	204254_PM_s_at	0.974200274989543	0.192635313406611	133012653715861	-478321639183243	0.134666666666667	VDR	vitamin D (1,25- dihydroxyvitamin D3) receptor
239654_PM_at	239654_PM_at	0.974200274989543	0.192674087198088	-133000756234567	-478334626790596	-0.0880000000000001	CHD9	chromodomain helicase DNA binding protein 9
210029_PM_at	210029_PM_at	0.974200274989543	0.192728740269089	-132983989426818	-478352928145942	-214	IDO1	indoleamine 2,3-dioxygenase 1
1554806_PM_a_at	1554806_PM_a_at	0.974200274989543	0.192748390980326	132977961753258	-478359506992931	0.168666666666667	FBXO8	F-box protein 8
1560021_PM_at	1560021_PM_at	0.974200274989543	0.192762419017422	-132973659071868	-478364202952836	-0.0986666666666669
1565669_PM_at	1565669_PM_at	0.974200274989543	0.19277365452166	-132970213090122	-478367963811485	-0.132000000000001	LOC100289071	similar to hCG2036912
212617_PM_at	212617_PM_at	0.974200274989543	0.192789095801194	-132965477429297	-478373132053601	-0.138666666666667	ZNF609	zinc finger protein 609
1564072_PM_at	1564072_PM_at	0.974200274989543	0.192795309539787	13296357183022	-478375211674791	0.0966666666666671	MYH16	myosin heavy chain 16 pseudogene
222689_PM_at	222689_PM_at	0.974200274989543	0.19281839106452	-132956493714053	-478382935944921	-0.226666666666667	ACER3	alkaline ceramidase 3
212914_PM_at	212914_PM_at	0.974200274989543	0.192819886873298	132956035035967	-478383436482753	0.121999999999996	CBX7	chromobox 7
215837_PM_x_at	215837_PM_x_at	0.974200274989543	0.192842996068263	132948949129226	-478391168868061	0.161333333333333
201312_PM_s_at	201312_PM_s_at	0.974200274989543	0.19288541247973	-132935944803907	-478405358690272	-0.0739999999999998	SH3BGRL	SH3 domain binding glutamate rich protein like
204888_PM_s_at	204888_PM_s_at	0.974200274989543	0.192886688108077	-132935553746738	-478405785377941	-0.139333333333333	NEURL1	neuralized E3 ubiquitin protein ligase 1
1567027_PM_at	1567027_PM_at	0.974200274989543	0.192893003317475	132933617782738	-478407897717666	0.123333333333332	SH3GL1P2	SH3 domain containing GRB2 like 1, endophilin A2 pseudogene 2
235722_PM_at	235722_PM_at	0.974200274989543	0.192901636527077	-132930971301179	-478410785262679	-0.139333333333334	SYNJ2BP	synaptojanin 2 binding protein
227059_PM_at	227059_PM_at	0.974200274989543	0.192903337999662	-132930449731182	-478411354335611	-0.150666666666667	GPC6	glypican 6
1567105_PM_at	1567105_PM_at	0.974200274989543	0.192912754175188	1329275633574	-478414503555549	0.143333333333334
222538_PM_s_at	222538_PM_s_at	0.974200274989543	0.192913514568525	-132927330276051	-478414757859702	-0.0926666666666662	APPL1	adaptor protein, phosphotyrosine interacting with PH domain and leucine zipper 1
232217_PM_at	232217_PM_at	0.974200274989543	0.192964720436206	132911635902144	-478431880352267	0.0986666666666673	FAM26E	family with sequence similarity 26 member E
240439_PM_at	240439_PM_at	0.974200274989543	0.192987389473965	-132904688963689	-478439458862356	-0.189333333333331
1555018_PM_at	1555018_PM_at	0.974200274989543	0.192989161918362	132904145823614	-478440051366565	0.163999999999999	OR2C3	olfactory receptor family 2 subfamily C member 3
235630_PM_at	235630_PM_at	0.974200274989543	0.192996766965344	-132901815409943	-478442593559302	-0.157333333333332
223366_PM_at	223366_PM_at	0.974200274989543	0.193031689338454	-132891115057247	-478454265814564	-0.158000000000001	ZNF704	zinc finger protein 704
236667_PM_at	236667_PM_at	0.974200274989543	0.193051517997685	13288504014014	-478460892141724	0.176666666666668	TMEM120B	transmembrane protein 120B
230239_PM_at	230239_PM_at	0.974200274989543	0.193090791838072	132873009207694	-478474014313591	0.182666666666664	ROCK1	Rho associated coiled-coil containing protein kinase 1
220300_PM_at	220300_PM_at	0.974200274989543	0.193095201071626	-132871658624739	-478475487332826	-0.119333333333333	RGS3	regulator of G-protein signaling 3
217673_PM_x_at	217673_PM_x_at	0.974200274989543	0.193104506595659	132868808347246	-478478595957173	0.110000000000001	GNAS	GNAS complex locus
1558948_PM_a_at	1558948_PM_a_at	0.974200274989543	0.193111394356309	132866698697483	-478480896786028	184
238442_PM_at	238442_PM_at	0.974200274989543	0.193129848362818	-132861046711384	-478487060803417	-0.157333333333334	HEXIM1	hexamethylene bisacetamide inducible 1
1566433_PM_at	1566433_PM_at	0.974200274989543	0.193148735631293	-132855262458065	-478493368831167	-0.102666666666667	PLD4	phospholipase D family member 4
1554960_PM_at	1554960_PM_at	0.974200274989543	0.193156263705253	-132852957095665	-47849588288075	-0.098666666666666	CCDC190	coiled-coil domain containing 190
239853_PM_at	239853_PM_at	0.974200274989543	0.193157576090886	-132852555203852	-47849632114888	-0.186666666666666	KLC3	kinesin light chain 3
205607_PM_s_at	205607_PM_s_at	0.974200274989543	0.193170059100647	132848732637053	-478500489648125	0.186666666666666	SCYL3	SCY1 like pseudokinase 3
242874_PM_at	242874_PM_at	0.974200274989543	0.193211071482232	-132836175097517	-478514182868299	-0.186666666666667
216547_PM_at	216547_PM_at	0.974200274989543	0.193222593987987	132832647401746	-478518029397007	0.116000000000001
213686_PM_at	213686_PM_at	0.974200274989543	0.193294644716196	-132810592232016	-478542075869795	-0.127333333333333	VPS13A	vacuolar protein sorting 13 homolog A
202961_PM_s_at	202961_PM_s_at	0.974200274989543	0.193310009562675	132805889775499	-478547202443337	0.081333333333335	ATP5J2	ATP synthase, H+ transporting, mitochondrial Fo complex subunit F2
38964_PM_r_at	38964_PM_r_at	0.974200274989543	0.193314305507338	-132804575040356	-478548635726503	-0.0773333333333319	WAS	Wiskott-Aldrich syndrome
226492_PM_at	226492_PM_at	0.974200274989543	0.193332219362092	132799092908545	-478554612040427	0.118666666666667	SEMA6D	semaphorin 6D
228001_PM_at	228001_PM_at	0.974200274989543	0.193352871538368	132792773259428	-478561501099018	0.158666666666663	TMEM50B	transmembrane protein 50B
233061_PM_at	233061_PM_at	0.974200274989543	0.193356476559378	132791670161648	-47856270355786	0.136000000000001	FITM2	fat storage inducing transmembrane protein 2
207625_PM_s_at	207625_PM_s_at	0.974200274989543	0.193365350206242	-132788954988158	-478565663261922	-0.0993333333333339	CBFA2T2	CBFA2/RUNX1 translocation partner 2
215399_PM_s_at	215399_PM_s_at	0.974200274989543	0.193379686849228	132784568440144	-478570444753013	0.113333333333334	OS9	OS9, endoplasmic reticulum lectin
214735_PM_at	214735_PM_at	0.974200274989543	0.193418033717706	-132772836769267	-478583232001093	-0.148666666666665	IPCEF1	interaction protein for cytohesin exchange factors 1
241734_PM_at	241734_PM_at	0.974200274989543	0.193449225405053	-13276329544064	-478593631092483	-0.162666666666667	SRFBP1	serum response factor binding protein 1
237833_PM_s_at	237833_PM_s_at	0.974200274989543	0.193452740229842	-132762220353335	-478594802788523	-0.272666666666668	SNCAIP	synuclein alpha interacting protein
205142_PM_x_at	205142_PM_x_at	0.974200274989543	0.1934650433756	-132758457280871	-478598903949647	-0.152666666666667	ABCD1	ATP binding cassette subfamily D member 1
201772_PM_at	201772_PM_at	0.974200274989543	0.193466160441436	132758115621286	-478599276300145	0.0973333333333315	AZIN1	antizyme inhibitor 1
212411_PM_at	212411_PM_at	0.974200274989543	0.19346818563417	132757496210889	-478599951349357	0.112000000000002	IMP4	IMP4 homolog, U3 small nucleolar ribonucleoprotein
1567288_PM_at	1567288_PM_at	0.974200274989543	0.193475633311734	-13275521836243	-478602433782681	-0.0953333333333328	OR5K1	olfactory receptor family 5 subfamily K member 1
216677_PM_at	216677_PM_at	0.974200274989543	0.193546148066976	132733654986647	-478625932011312	146	ZNF154	zinc finger protein 154
1555405_PM_at	1555405_PM_at	0.974200274989543	0.193570462782465	-13272622095852	-47863403230453	-0.161999999999999	UBE3C	ubiquitin protein ligase E3C
212397_PM_at	212397_PM_at	0.974200274989543	0.193575988064805	13272453174804	-478635872852513	0.0946666666666642	RDX	radixin
239909_PM_at	239909_PM_at	0.974200274989543	0.193615581208181	132712428264115	-478649060091397	152	ADAMTSL1	ADAMTS like 1
240408_PM_at	240408_PM_at	0.974200274989543	0.193628097145544	132708602581828	-478653228107521	0.123333333333333	LOC100134937	uncharacterized LOC100134937
229225_PM_at	229225_PM_at	0.974200274989543	0.193641361657415	-132704548293947	-478657645069919	-0.111999999999999	NRP2	neuropilin 2
211607_PM_x_at	211607_PM_x_at	0.974200274989543	0.193643417500037	-13270391994632	-478658329615452	-0.140666666666666	EGFR	epidermal growth factor receptor
1553931_PM_at	1553931_PM_at	0.974200274989543	0.193647878027319	-132702556648625	-478659814833395	-0.117333333333333	OSTCP1	oligosaccharyltransferase complex subunit pseudogene 1
206704_PM_at	206704_PM_at	0.974200274989543	0.193653693783668	-132700779180374	-478661751241122	-0.158666666666667	CLCN5	chloride voltage-gated channel 5
237522_PM_at	237522_PM_at	0.974200274989543	0.193673860694058	132694615889867	-478668465469869	0.112666666666666	FAS-AS1	FAS antisense RNA 1
1566653_PM_at	1566653_PM_at	0.974200274989543	0.193717472093879	-132681289320239	-478682982364946	-124
212308_PM_at	212308_PM_at	0.974200274989543	0.193725999390762	-132678683857691	-478685820396396	-0.0986666666666656	CLASP2	cytoplasmic linker associated protein 2
209260_PM_at	209260_PM_at	0.974200274989543	0.193732196821245	132676790326611	-47868788291708	0.141333333333335	SFN	stratifin
236876_PM_at	236876_PM_at	0.974200274989543	0.193738445368293	-13267488122474	-4786899623719	-156	H1FNT	H1 histone family member N, testis specific
210061_PM_at	210061_PM_at	0.974200274989543	0.193738510749335	-132674861249295	-478689984129654	-0.233333333333333	ZNF589	zinc finger protein 589
244367_PM_at	244367_PM_at	0.974200274989543	0.1937573848399	-132669094987524	-478696264765339	-0.102666666666668
220056_PM_at	220056_PM_at	0.974200274989543	0.193787075473847	-132660025014667	-478706143329339	-0.132666666666666	IL22RA1	interleukin 22 receptor subunit alpha 1
233022_PM_at	233022_PM_at	0.974200274989543	0.193854864308439	132639320702927	-478728691205521	0.164000000000001	TRPM3	transient receptor potential cation channel subfamily M member 3
241813_PM_at	241813_PM_at	0.974200274989543	0.193877481748204	-132632414039543	-478736212165263	-0.202666666666665	MBD1	methyl-CpG binding domain protein 1
210622_PM_x_at	210622_PM_x_at	0.974200274989543	0.193906134479284	132623665274137	-478745738572374	204	CDK10	cyclin dependent kinase 10
217854_PM_s_at	217854_PM_s_at	0.974200274989543	0.193907115283444	132623365815006	-478746064639381	0.0973333333333333	POLR2E	RNA polymerase II subunit E
208475_PM_at	208475_PM_at	0.974200274989543	0.193921361516124	-132619016286325	-478750800564023	-0.161333333333334	FRMD4A	FERM domain containing 4A
217270_PM_s_at	217270_PM_s_at	0.974200274989543	0.193934734753754	-132614933515747	-478755245908102	-0.111999999999999	DYRK1B	dual specificity tyrosine phosphorylation regulated kinase 1B
219520_PM_s_at	219520_PM_s_at	0.974200274989543	0.193950479779806	-132610126929266	-478760479192381	-0.107999999999999	WWC3	WWC family member 3
225017_PM_at	225017_PM_at	0.974200274989543	0.193975055761599	-132602625058349	-478768646696736	-0.102666666666666	CCDC14	coiled-coil domain containing 14
1558602_PM_a_at	1558602_PM_a_at	0.974200274989543	0.193991712371162	-132597541007685	-478774181618379	-0.101333333333334	TUSC7	tumor suppressor candidate 7 (non-protein coding)
214828_PM_s_at	214828_PM_s_at	0.974200274989543	0.194018400572649	132589395740877	-478783048845061	234	RRP7BP///RRP7A	ribosomal RNA processing 7 homolog B, pseudogene///ribosomal RNA processing 7 homolog A
1555727_PM_at	1555727_PM_at	0.974200274989543	0.194018720959443	132589297963721	-478783155285827	156
204759_PM_at	204759_PM_at	0.974200274989543	0.194020559517885	132588736866165	-478783766098463	0.140666666666666	RCBTB2	RCC1 and BTB domain containing protein 2
240519_PM_at	240519_PM_at	0.974200274989543	0.194022107845068	-132588264345544	-47878428048419	-0.106666666666666
212298_PM_at	212298_PM_at	0.974200274989543	0.194035654948143	-132584130145478	-478788780903472	-0.229333333333333	NRP1	neuropilin 1
91684_PM_g_at	91684_PM_g_at	0.974200274989543	0.19403883024465	132583161165129	-478789835700953	0.140000000000001	EXOSC4	exosome component 4
201944_PM_at	201944_PM_at	0.974323612055401	0.194164123505286	132544936117917	-478831440699645	0.0946666666666669	HEXB	hexosaminidase subunit beta
1552836_PM_at	1552836_PM_at	0.974323612055401	0.194172994070602	-132542230562822	-478834385085433	-0.171333333333334	ZNF619	zinc finger protein 619
222356_PM_at	222356_PM_at	0.974323612055401	0.194174105618066	-132541891543442	-478834754027737	-0.144000000000001
216852_PM_x_at	216852_PM_x_at	0.974323612055401	0.194187400017246	132537836898228	-478839166484256	0.132666666666666	IGL	immunoglobulin lambda locus
221770_PM_at	221770_PM_at	0.974323612055401	0.194189529052868	132537187585629	-478839873085846	0.130666666666666	RPE	ribulose-5-phosphate-3-epimerase
208571_PM_at	208571_PM_at	0.974323612055401	0.194206748734102	-132531936133651	-478845587762337	-0.168000000000001	ANP32D///ANP32A	acidic nuclear phosphoprotein 32 family member D///acidic nuclear phosphoprotein 32 family member A
243205_PM_at	243205_PM_at	0.974323612055401	0.194214686001281	-132529515641417	-478848221696139	-112
1569061_PM_at	1569061_PM_at	0.974323612055401	0.194239431120882	-132521970034151	-478856432410673	-0.109999999999999	IQGAP3	IQ motif containing GTPase activating protein 3
240534_PM_at	240534_PM_at	0.974323612055401	0.194266609550882	-132513683280267	-478865449124966	-0.123333333333333
207621_PM_s_at	207621_PM_s_at	0.974323612055401	0.194270778457856	132512412251509	-478866832071619	0.138666666666666	PEMT	phosphatidylethanolamine N-methyltransferase
217439_PM_at	217439_PM_at	0.974323612055401	0.194277213715467	132510450292135	-478868966764425	0.105333333333333
1552515_PM_at	1552515_PM_at	0.974323612055401	0.194286976618016	132507473906992	-478872205141115	0.114666666666666	HIPK1	homeodomain interacting protein kinase 1
239832_PM_at	239832_PM_at	0.974323612055401	0.194294890453011	13250506132547	-478874830039178	0.237333333333333
227182_PM_at	227182_PM_at	0.974349158591749	0.19436227915441	132484520518891	-478897176808689	0.144000000000001	SUSD3	sushi domain containing 3
232617_PM_at	232617_PM_at	0.974349158591749	0.194374424777512	-132480818982836	-478901203461494	-0.118666666666671	CTSS	cathepsin S
244436_PM_at	244436_PM_at	0.974349158591749	0.194379537275928	132479260935781	-478902898326699	0.105333333333333
225133_PM_at	225133_PM_at	0.974349158591749	0.19438527518523	-132477512330614	-478904800462719	-0.0933333333333284	KLF3	Kruppel like factor 3
1561490_PM_at	1561490_PM_at	0.974349158591749	0.194402781637755	-132472177553291	-47891060350673	-0.145333333333333	NPSR1-AS1	NPSR1 antisense RNA 1
1556228_PM_a_at	1556228_PM_a_at	0.974349158591749	0.19444809533688	-13245837072889	-478925621284873	-0.167999999999999	VCPIP1	valosin containing protein interacting protein 1
229899_PM_s_at	229899_PM_s_at	0.974349158591749	0.194457883137301	-132455388766563	-478928864604507	-0.174666666666668	ZFAS1	ZNFX1 antisense RNA 1
230469_PM_at	230469_PM_at	0.974349158591749	0.194482872477586	132447776008471	-478937144298814	216	RTKN2	rhotekin 2
241481_PM_at	241481_PM_at	0.974349158591749	0.194483701479218	-1324475234741	-478937418949945	-0.123333333333334	FAM81A	family with sequence similarity 81 member A
237976_PM_at	237976_PM_at	0.974349158591749	0.194506314964313	-132440635166705	-478944910351627	-0.119333333333334
1554742_PM_at	1554742_PM_at	0.974349158591749	0.194536525607923	132431433643339	-478954916962694	0.183999999999999	PMS1	PMS1 homolog 1, mismatch repair system component
1561778_PM_at	1561778_PM_at	0.974349158591749	0.194546825909101	-132428296640082	-478958328297965	-0.13
211237_PM_s_at	211237_PM_s_at	0.974349158591749	0.194564137004638	132423024754879	-478964061050738	0.127333333333333	FGFR4	fibroblast growth factor receptor 4
224183_PM_at	224183_PM_at	0.974349158591749	0.194582974346406	-132417288478817	-478970298562585	-0.108666666666667
243140_PM_at	243140_PM_at	0.974349158591749	0.194609139060995	132409321606003	-47897896118519	0.144666666666668	ACTA2	actin, alpha 2, smooth muscle, aorta
226765_PM_at	226765_PM_at	0.974349158591749	0.194662697610323	-132393016169919	-47899668914678	-0.123333333333333	SPTBN1	spectrin beta, non-erythrocytic 1
203045_PM_at	203045_PM_at	0.974349158591749	0.194670271343013	-132390710690527	-478999195606284	-0.209999999999999	NINJ1	ninjurin 1
1553363_PM_at	1553363_PM_at	0.974349158591749	0.194693021744114	-132383785776738	-479006723967667	-0.109999999999999	LINC01600	long intergenic non-protein coding RNA 1600
240531_PM_at	240531_PM_at	0.974349158591749	0.194729546823304	132372669336331	-479018808385025	0.129333333333334
208423_PM_s_at	208423_PM_s_at	0.974349158591749	0.194749808298676	-132366503428247	-479025510810591	-0.121333333333333	MSR1	macrophage scavenger receptor 1
238599_PM_at	238599_PM_at	0.974349158591749	0.194759860268386	132363444627321	-479028835666366	182	IRAK1BP1	interleukin 1 receptor associated kinase 1 binding protein 1
207575_PM_at	207575_PM_at	0.974349158591749	0.194815824524699	-132346416993549	-47904734312627	-0.139999999999999	GOLGA6C///GOLGA6A	golgin A6 family member C///golgin A6 family member A
219654_PM_at	219654_PM_at	0.974349158591749	0.19484356705109	132337977469189	-479056515328281	196	HACD1	3-hydroxyacyl-CoA dehydratase 1
201203_PM_s_at	201203_PM_s_at	0.974349158591749	0.194857027333153	132333883063358	-47906096500415	0.336666666666667	RRBP1	ribosome binding protein 1
1558143_PM_a_at	1558143_PM_a_at	0.974349158591749	0.194915096933147	13231622169285	-479080157452619	0.164666666666668	BCL2L11	BCL2 like 11
209418_PM_s_at	209418_PM_s_at	0.974349158591749	0.194917765193727	132315410261316	-479081039173462	0.0920000000000005	THOC5	THO complex 5
221843_PM_s_at	221843_PM_s_at	0.974349158591749	0.19492261114297	132313936605444	-479082640470851	0.184000000000001	TLDC1	TBC/LysM-associated domain containing 1
226374_PM_at	226374_PM_at	0.974349158591749	0.19497923596368	132296719048787	-479101348169368	0.148666666666666	CXADR	coxsackie virus and adenovirus receptor
222988_PM_s_at	222988_PM_s_at	0.974349158591749	0.194989379978485	132293635026581	-479104698880034	0.138666666666665	TMEM9	transmembrane protein 9
211320_PM_s_at	211320_PM_s_at	0.974349158591749	0.195006471196957	-132288439167337	-47911034389131	-0.152666666666666	PTPRU	protein tyrosine phosphatase, receptor type U
211752_PM_s_at	211752_PM_s_at	0.974349158591749	0.19505575126548	132273459610835	-479126617248627	0.103333333333331	NDUFS7	NADH:ubiquinone oxidoreductase core subunit S7
215329_PM_s_at	215329_PM_s_at	0.974349158591749	0.19507541327337	-132267483802884	-479133108739826	-0.116666666666667	CDK11A///CDK11B	cyclin dependent kinase 11A///cyclin dependent kinase 11B
224494_PM_x_at	224494_PM_x_at	0.974349158591749	0.195097882396499	-13226065540356	-479140526079996	-0.129333333333333	HSD17B14	hydroxysteroid 17-beta dehydrogenase 14
203359_PM_s_at	203359_PM_s_at	0.974349158591749	0.195112597870945	132256183676333	-479145383304911	0.099333333333333	MYCBP	MYC binding protein
202026_PM_at	202026_PM_at	0.974349158591749	0.195127155159939	132251760272949	-479150187897473	0.086666666666666	SDHD	succinate dehydrogenase complex subunit D
201951_PM_at	201951_PM_at	0.974349158591749	0.195137110752888	132248735294771	-479153473473111	0.155333333333335	ALCAM	activated leukocyte cell adhesion molecule
1569673_PM_at	1569673_PM_at	0.974349158591749	0.195186945069754	132233595060761	-4791699170193	0.127333333333333
1552972_PM_at	1552972_PM_at	0.974349158591749	0.19520852137546	-132227040852784	-479177034915759	-0.12
237448_PM_at	237448_PM_at	0.974349158591749	0.195242502067395	-132216719706257	-479188243091392	-0.122666666666669
225720_PM_at	225720_PM_at	0.974349158591749	0.195249688396737	13221453713858	-479190613136303	0.150000000000001	SYNPO2	synaptopodin 2
244289_PM_at	244289_PM_at	0.974349158591749	0.195258994858004	-132211710754964	-479193682248048	-0.111333333333334	ZNF300P1	zinc finger protein 300 pseudogene 1
242855_PM_at	242855_PM_at	0.974349158591749	0.195262860491932	132210536787609	-479194957017991	148	KCP	kielin/chordin-like protein
205075_PM_at	205075_PM_at	0.974349158591749	0.19528495314608	-13220382773731	-479202241948487	-0.126000000000001	SERPINF2	serpin family F member 2
218968_PM_s_at	218968_PM_s_at	0.974349158591749	0.195316854254224	132194141103721	-479212759471316	0.123333333333333	ZFP64	ZFP64 zinc finger protein
230001_PM_at	230001_PM_at	0.974349158591749	0.195326347443257	132191258772202	-479215888908913	194	MARCH9	membrane associated ring-CH-type finger 9
241470_PM_x_at	241470_PM_x_at	0.974349158591749	0.195379160202707	-132175225670824	-479233295449714	-0.109333333333333
213829_PM_x_at	213829_PM_x_at	0.974349158591749	0.195400176908366	-132168846262784	-479240220816974	-0.13	RTEL1	regulator of telomere elongation helicase 1
228771_PM_at	228771_PM_at	0.974349158591749	0.195400490751106	-132168751002989	-479240324227008	-0.120666666666665	GRK3	G protein-coupled receptor kinase 3
242718_PM_at	242718_PM_at	0.974349158591749	0.19543200664122	-132159185671874	-479250707613806	-0.145333333333333
226904_PM_at	226904_PM_at	0.974349158591749	0.195437714853097	-1321574533093	-479252588062241	-0.134666666666666	LOC100286910	hypothetical protein LOC100286910
202276_PM_at	202276_PM_at	0.974349158591749	0.195449411087021	132153903786889	-479256440937041	0.0826666666666664	SHFM1	split hand/foot malformation (ectrodactyly) type 1
212425_PM_at	212425_PM_at	0.974349158591749	0.195458145826477	132151253112247	-47925931808637	0.133333333333333	SCAMP1	secretory carrier membrane protein 1
237438_PM_at	237438_PM_at	0.974349158591749	0.195459727179971	-132150773238888	-479259838954852	-0.263333333333332
200793_PM_s_at	200793_PM_s_at	0.974349158591749	0.195467459013649	132148426999903	-479262385606749	0.101333333333331	ACO2	aconitase 2
1559059_PM_s_at	1559059_PM_s_at	0.974349158591749	0.195476432430014	-132145704089631	-479265341054695	-0.191999999999999	ZNF611	zinc finger protein 611
224655_PM_at	224655_PM_at	0.974349158591749	0.195498751337634	132138932014195	-47927269123506	0.102666666666661	AK3	adenylate kinase 3
212506_PM_at	212506_PM_at	0.974349158591749	0.195551680353767	-132122874490171	-479290118196323	-118	PICALM	phosphatidylinositol binding clathrin assembly protein
229884_PM_s_at	229884_PM_s_at	0.974349158591749	0.195566646233214	132118334768988	-479295044740464	0.146666666666667	MRPL2	mitochondrial ribosomal protein L2
212479_PM_s_at	212479_PM_s_at	0.974349158591749	0.195568064661285	132117904519558	-479295511643061	0.163333333333335	RMND5A	required for meiotic nuclear division 5 homolog A
207462_PM_at	207462_PM_at	0.974349158591749	0.195572156161375	132116663465039	-47929685841612	0.139333333333334	GLRA2	glycine receptor alpha 2
206181_PM_at	206181_PM_at	0.974349158591749	0.195585773945508	132112532993229	-47930134065943	0.249999999999997	SLAMF1	signaling lymphocytic activation molecule family member 1
1565635_PM_at	1565635_PM_at	0.974349158591749	0.195606242876234	-132106324883953	-479308077249397	-0.135333333333334
220839_PM_at	220839_PM_at	0.974349158591749	0.195665578704513	-132088331482236	-479327600804931	-0.0966666666666667	METTL5	methyltransferase like 5
241597_PM_at	241597_PM_at	0.974349158591749	0.195720538992693	-132071668681369	-479345678511572	-0.112666666666667
1556601_PM_a_at	1556601_PM_a_at	0.974349158591749	0.19572832880057	-132069307266124	-479348240281212	-0.106666666666665	SPATA13	spermatogenesis associated 13
213844_PM_at	213844_PM_at	0.974349158591749	0.195736851668262	132066723712464	-479351042990283	0.353999999999999	HOXA5	homeobox A5
203732_PM_at	203732_PM_at	0.974349158591749	0.195752015696567	132062127223964	-479356029265964	0.097333333333335	TRIP4	thyroid hormone receptor interactor 4
226556_PM_at	226556_PM_at	0.974349158591749	0.195771418281002	132056246351328	-47936240861948	0.109333333333332	MAP3K13	mitogen-activated protein kinase kinase kinase 13
239339_PM_at	239339_PM_at	0.974349158591749	0.19582637523984	132039591465835	-479380473863146	0.247999999999999
232862_PM_at	232862_PM_at	0.974349158591749	0.195843241029511	-132034480951942	-479386016738827	-0.223333333333335	ABHD5	abhydrolase domain containing 5
225371_PM_at	225371_PM_at	0.974349158591749	0.195904773400326	132015838848876	-479406234402713	0.099333333333333	GLE1	GLE1, RNA export mediator
1566716_PM_at	1566716_PM_at	0.974349158591749	0.195907358725825	-132015055686178	-479407083700213	-0.126666666666667
227255_PM_at	227255_PM_at	0.974349158591749	0.195955390990211	1320005068981	-479422860263299	0.104666666666668	PDIK1L	PDLIM1 interacting kinase 1 like
224472_PM_x_at	224472_PM_x_at	0.974349158591749	0.196006878283203	13198491463069	-479439766660436	0.141999999999999	SDF4	stromal cell derived factor 4
217047_PM_s_at	217047_PM_s_at	0.974349158591749	0.196012310282317	131983269802416	-47944155001341	0.233999999999999	FAM13A	family with sequence similarity 13 member A
1566176_PM_at	1566176_PM_at	0.974349158591749	0.196019306527522	-131981151366453	-479443846831605	-0.107333333333334
202216_PM_x_at	202216_PM_x_at	0.974349158591749	0.196110366432366	13195358406473	-479473732460646	0.0933333333333337	NFYC	nuclear transcription factor Y subunit gamma
221976_PM_s_at	221976_PM_s_at	0.974349158591749	0.196111036806924	131953381153202	-479473952415983	0.181333333333333	HDGFRP3	hepatoma-derived growth factor, related protein 3
1556007_PM_s_at	1556007_PM_s_at	0.974349158591749	0.19618738385751	-131930275613966	-479498996780252	-0.127333333333333
236918_PM_s_at	236918_PM_s_at	0.974349158591749	0.196223110570853	-131919465710245	-479510712431264	-0.173999999999999	LRRC34	leucine rich repeat containing 34
206599_PM_at	206599_PM_at	0.974349158591749	0.196236382437422	-131915450399071	-479515063963988	-0.175333333333332	SLC16A5	solute carrier family 16 member 5
223501_PM_at	223501_PM_at	0.974349158591749	0.196266426754814	-131906361468042	-479524913523329	-0.171333333333335	TNFSF13B	tumor necrosis factor superfamily member 13b
213411_PM_at	213411_PM_at	0.974349158591749	0.196296350370398	-131897310111235	-479534721768227	-0.168000000000001	ADAM22	ADAM metallopeptidase domain 22
1556113_PM_at	1556113_PM_at	0.974349158591749	0.196319533926488	-131890298228453	-47954231958654	-0.144666666666667
208156_PM_x_at	208156_PM_x_at	0.974349158591749	0.196327357804887	-131887932034162	-479544883427139	-0.190666666666667	EPPK1	epiplakin 1
216479_PM_at	216479_PM_at	0.974349158591749	0.19635439565996	-131879755467194	-479553742663394	-0.113333333333333	RPL21P28///RPL21P19///RPL21	ribosomal protein L21 pseudogene 28///ribosomal protein L21 pseudogene 19///ribosomal protein L21
219010_PM_at	219010_PM_at	0.974349158591749	0.196364989271745	131876552069027	-479557213384021	176	C1orf106	chromosome 1 open reading frame 106
215495_PM_s_at	215495_PM_s_at	0.974349158591749	0.196411632307983	-131862449274365	-479572492166366	-0.223999999999998	SAMD4A	sterile alpha motif domain containing 4A
1556856_PM_at	1556856_PM_at	0.974349158591749	0.196439167422646	-131854125076151	-479581509815861	-0.157999999999999
1557723_PM_at	1557723_PM_at	0.974349158591749	0.196458127889387	131848393617511	-479587718444053	0.153333333333333	LOC285847	uncharacterized LOC285847
243049_PM_at	243049_PM_at	0.974349158591749	0.196458910980192	-131848156910271	-479587974853102	-0.177333333333334
202832_PM_at	202832_PM_at	0.974349158591749	0.196499854426409	-131835781817207	-479601379393604	-0.148666666666666	GCC2	GRIP and coiled-coil domain containing 2
211981_PM_at	211981_PM_at	0.974349158591749	0.196500350036183	131835632032025	-479601541632165	0.115333333333333	COL4A1	collagen type IV alpha 1 chain
220128_PM_s_at	220128_PM_s_at	0.974349158591749	0.196515178608536	13183115061507	-479606395565955	0.14	NIPAL2	NIPA like domain containing 2
1555435_PM_at	1555435_PM_at	0.974349158591749	0.196542374996311	131822932132146	-479615296829757	136	AFF4	AF4/FMR2 family member 4
214902_PM_x_at	214902_PM_x_at	0.974349158591749	0.196628455878221	-131796925072092	-47964346129224	-0.177333333333331
223969_PM_s_at	223969_PM_s_at	0.974349158591749	0.196628469895939	13179692083772	-479643465877472	0.0999999999999988	RETNLB	resistin like beta
220930_PM_s_at	220930_PM_s_at	0.974349158591749	0.196629863240054	-131796499947445	-479643921642103	-106	SMIM2	small integral membrane protein 2
207229_PM_at	207229_PM_at	0.974349158591749	0.196640212782566	-131793373711728	-479647306872921	-0.179333333333334	KLRA1P	killer cell lectin like receptor A1, pseudogene
1554795_PM_a_at	1554795_PM_a_at	0.974349158591749	0.196641326127093	131793037416699	-479647671024312	0.105333333333333	FBLIM1	filamin binding LIM protein 1
222767_PM_s_at	222767_PM_s_at	0.974349158591749	0.196644557249344	-13179206143745	-479648727842305	-0.131333333333335	C12orf49	chromosome 12 open reading frame 49
219047_PM_s_at	219047_PM_s_at	0.974349158591749	0.196657475812367	-131788159433186	-479652952974036	-0.130666666666664	ZNF668	zinc finger protein 668
1555640_PM_at	1555640_PM_at	0.974349158591749	0.196666892320872	-131785315335297	-479656032523852	-0.176000000000001	DAOA	D-amino acid oxidase activator
220234_PM_at	220234_PM_at	0.974349158591749	0.196690801089508	131778094562878	-479663850812476	0.112666666666666	CA8	carbonic anhydrase 8
237648_PM_x_at	237648_PM_x_at	0.974349158591749	0.196698851695648	131775663321959	-479666483152496	0.145333333333333
219801_PM_at	219801_PM_at	0.974349158591749	0.196726618279757	-131767278543716	-479675561145087	-0.157333333333334	ZNF34	zinc finger protein 34
231569_PM_at	231569_PM_at	0.974349158591749	0.196731217702193	131765889726617	-479677064733836	0.166666666666666	TMEM31	transmembrane protein 31
225687_PM_at	225687_PM_at	0.974349158591749	0.196737692473066	131763934681447	-479679181319937	256	FAM83D	family with sequence similarity 83 member D
228755_PM_at	228755_PM_at	0.974349158591749	0.196745271116485	-131761646386602	-479681658656131	-0.127333333333334	GIGYF1	GRB10 interacting GYF protein 1
225491_PM_at	225491_PM_at	0.974349158591749	0.196755239542707	-131758636623792	-479684917004554	-0.124666666666667	SLC1A2	solute carrier family 1 member 2
227790_PM_at	227790_PM_at	0.974349158591749	0.196771465530047	131753737767953	-479690220331411	0.191333333333334	UBE3D	ubiquitin protein ligase E3D
211632_PM_at	211632_PM_at	0.974349158591749	0.196813301436092	131741108341607	-479703891695034	0.134666666666666	LOC100289944///IGHM///IGHG1///IGHD///IGH	similar to hCG2029977///immunoglobulin heavy constant mu///immunoglobulin heavy constant gamma 1 (G1m marker)///immunoglobulin heavy constant delta///immunoglobulin heavy locus
1569042_PM_at	1569042_PM_at	0.974349158591749	0.196834475265756	-131734717168152	-479710809703895	-0.120000000000001	LRP1	LDL receptor related protein 1
1561538_PM_at	1561538_PM_at	0.974349158591749	0.196836397628753	131734136942307	-47971143774407	0.152666666666666
201556_PM_s_at	201556_PM_s_at	0.974349158591749	0.196840608111031	-131732866109751	-479712813292837	-0.131333333333332	VAMP2	vesicle associated membrane protein 2
243928_PM_s_at	243928_PM_s_at	0.974349158591749	0.196860924977049	131726734246238	-479719450255245	0.155333333333334	ABCC4	ATP binding cassette subfamily C member 4
209318_PM_x_at	209318_PM_x_at	0.974349158591749	0.196881742436241	-131720451800743	-479726249920381	-0.158666666666664	PLAGL1	PLAG1 like zinc finger 1
237784_PM_at	237784_PM_at	0.974349158591749	0.19689565158873	131716254478259	-479730792639329	0.385333333333334	SUB1	SUB1 homolog, transcriptional regulator
205358_PM_at	205358_PM_at	0.974349158591749	0.196907175843292	13171277701118	-479734556169292	0.110666666666667	GRIA2	glutamate ionotropic receptor AMPA type subunit 2
214334_PM_x_at	214334_PM_x_at	0.974349158591749	0.196911795945326	-131711382929841	-479736064905692	-0.0800000000000018	DAZAP2	DAZ associated protein 2
200646_PM_s_at	200646_PM_s_at	0.974349158591749	0.196914427827098	131710588790341	-479736924352226	0.154666666666667	NUCB1	nucleobindin 1
207528_PM_s_at	207528_PM_s_at	0.974349158591749	0.196917481210901	131709667477728	-479737921424372	0.147999999999999	SLC7A11	solute carrier family 7 member 11
222547_PM_at	222547_PM_at	0.974349158591749	0.196936702927163	-131703867865353	-479744197797353	-0.175333333333334	MAP4K4	mitogen-activated protein kinase kinase kinase kinase 4
242157_PM_at	242157_PM_at	0.974349158591749	0.196953073675392	131698928794283	-479749542695169	0.212666666666666	CHD9	chromodomain helicase DNA binding protein 9
212228_PM_s_at	212228_PM_s_at	0.974349158591749	0.196957991776519	131697445059689	-479751148308614	0.0906666666666656	COQ9	coenzyme Q9
224515_PM_at	224515_PM_at	0.974349158591749	0.19697490356593	-131692343183717	-479756669147524	-0.126666666666666
1557050_PM_at	1557050_PM_at	0.974349158591749	0.196975516132112	131692158393679	-47975686910886	0.161333333333333	HOTAIRM1///HOXA2	HOXA transcript antisense RNA, myeloid-specific 1///homeobox A2
1557818_PM_x_at	1557818_PM_x_at	0.974349158591749	0.196992285475533	131687099833509	-47976234288152	148	LOC100131941	hypothetical LOC100131941
225279_PM_s_at	225279_PM_s_at	0.974349158591749	0.197008122807836	-131682322722186	-479767511933105	-0.157999999999999	NEPRO	nucleolus and neural progenitor protein
226578_PM_s_at	226578_PM_s_at	0.974349158591749	0.197012224319841	-131681085606005	-479768850522031	-158
1558343_PM_at	1558343_PM_at	0.974349158591749	0.197042182498781	131672050085822	-479778626831289	0.113333333333334
234362_PM_s_at	234362_PM_s_at	0.974349158591749	0.197059276197915	-131666895021459	-479784204274833	-0.193333333333333	CTLA4	cytotoxic T-lymphocyte associated protein 4
1558680_PM_s_at	1558680_PM_s_at	0.974349158591749	0.197089172118345	-1316578799264	-479793957556125	-0.153333333333333	PDE1A	phosphodiesterase 1A
221655_PM_x_at	221655_PM_x_at	0.974349158591749	0.19710266014448	131653812963857	-479798357342037	0.189333333333332	EPS8L1	EPS8 like 1
232918_PM_at	232918_PM_at	0.974349158591749	0.197143740498419	-131641427567384	-479811755568207	-0.184666666666666	MIR4435-2HG	MIR4435-2 host gene
244302_PM_at	244302_PM_at	0.974349158591749	0.197160823627136	-131636277723235	-479817326218758	-0.269333333333332
1558553_PM_at	1558553_PM_at	0.974349158591749	0.197166810353632	-131634473058081	-479819278301959	-0.167333333333334
236011_PM_at	236011_PM_at	0.974349158591749	0.197191696653423	131626971672204	-479827392201587	0.098666666666666	LOC100291383///LOC100288658	hypothetical protein LOC100291383///hypothetical protein LOC100288658
241335_PM_at	241335_PM_at	0.974349158591749	0.19721748601717	-131619198843931	-479835799276714	-0.0939999999999999
218808_PM_at	218808_PM_at	0.974349158591749	0.197238756214015	131612788663172	-479842732184956	0.141333333333334	DALRD3	DALR anticodon binding domain containing 3
1558983_PM_at	1558983_PM_at	0.974349158591749	0.197243452933148	-131611373288351	-479844262938349	-0.125999999999999	LRRC41	leucine rich repeat containing 41
231897_PM_at	231897_PM_at	0.974349158591749	0.19725047287263	131609257850034	-479846550795915	0.177333333333333	PTGR1	prostaglandin reductase 1
219412_PM_at	219412_PM_at	0.974349158591749	0.197280507157355	-131600207756704	-479856338152089	-0.163333333333334	RAB38	RAB38, member RAS oncogene family
242353_PM_at	242353_PM_at	0.974349158591749	0.197299418304565	13159450988867	-479862499889899	0.12
227459_PM_at	227459_PM_at	0.974349158591749	0.19730755035602	131592059856208	-479865149309739	0.121999999999999
1558748_PM_at	1558748_PM_at	0.974349158591749	0.197320105868813	-131588277270801	-4798692396421	-0.144666666666667
206729_PM_at	206729_PM_at	0.974349158591749	0.197341527294627	-131581824087032	-479876217609876	-0.206666666666664	TNFRSF8	TNF receptor superfamily member 8
208876_PM_s_at	208876_PM_s_at	0.974349158591749	0.197372654520378	-131572447996283	-479886355641476	-0.117333333333334	PAK2	p21 (RAC1) activated kinase 2
228374_PM_at	228374_PM_at	0.974349158591749	0.197379552004094	-131570370501039	-479888601876371	-0.0946666666666669	R3HCC1L	R3H domain and coiled-coil containing 1 like
236349_PM_at	236349_PM_at	0.974349158591749	0.197381278829851	-131569850396543	-479889164220221	-0.090666666666666
221118_PM_at	221118_PM_at	0.974349158591749	0.197392754963518	-131566393976083	-479892901297757	-0.184666666666666	PKD2L2	polycystin 2 like 2, transient receptor potential cation channel
224957_PM_at	224957_PM_at	0.974349158591749	0.197421808639364	131557644180222	-479902361178376	0.0879999999999956	C18orf32	chromosome 18 open reading frame 32
221486_PM_at	221486_PM_at	0.974349158591749	0.197431867715546	131554615021762	-479905636036903	0.107333333333333	ENSA	endosulfine alpha
222818_PM_at	222818_PM_at	0.974349158591749	0.197464432078987	131544809502466	-479916236441067	0.120666666666667	OSBPL10	oxysterol binding protein like 10
1561639_PM_at	1561639_PM_at	0.974349158591749	0.197467669297746	-131543834804835	-479917290114444	-0.146666666666668
203031_PM_s_at	203031_PM_s_at	0.974349158591749	0.197502257582826	131533421344919	-479928546903538	0.100666666666665	UROS	uroporphyrinogen III synthase
227002_PM_at	227002_PM_at	0.974349158591749	0.197519967376655	-131528090015677	-479934309683112	-0.0973333333333306	FAM78A	family with sequence similarity 78 member A
235574_PM_at	235574_PM_at	0.974349158591749	0.197526645521479	-131526079732189	-479936482599905	-0.231999999999999	GBP4	guanylate binding protein 4
232850_PM_at	232850_PM_at	0.974349158591749	0.197559645982666	-131516146557103	-479947218944728	-0.160666666666668
239413_PM_at	239413_PM_at	0.974349158591749	0.197560674682945	131515836937603	-479947553587706	0.142666666666666	CEP152	centrosomal protein 152
218920_PM_at	218920_PM_at	0.974349158591749	0.197614312141645	131499694777594	-47996499939407	0.081999999999999	FAM193B	family with sequence similarity 193 member B
226841_PM_at	226841_PM_at	0.974349158591749	0.197617455631404	-131498748850342	-479966021656018	-0.155333333333337	MPEG1	macrophage expressed 1
213177_PM_at	213177_PM_at	0.974349158591749	0.197620754953038	131497756043129	-479967094574065	0.162000000000001	MAPK8IP3	mitogen-activated protein kinase 8 interacting protein 3
1558844_PM_at	1558844_PM_at	0.974349158591749	0.197636233050193	-131493098659166	-479972127672484	-0.124666666666668
219162_PM_s_at	219162_PM_s_at	0.974349158591749	0.197664000636979	13148474404799	-479981155861163	0.110666666666667	MRPL11	mitochondrial ribosomal protein L11
1560543_PM_at	1560543_PM_at	0.974349158591749	0.197686730684971	-131477905781942	-479988545074361	-122
244655_PM_at	244655_PM_at	0.974349158591749	0.197697278159153	131474732810733	-479991973570928	0.106666666666667	NR2F2-AS1	NR2F2 antisense RNA 1
1563068_PM_at	1563068_PM_at	0.974349158591749	0.197746846202407	131459823110949	-480008082997577	118	C20orf197	chromosome 20 open reading frame 197
240286_PM_at	240286_PM_at	0.974349158591749	0.197748439156391	-131459344009649	-480008600623554	-0.230666666666664
219670_PM_at	219670_PM_at	0.974349158591749	0.197756910356753	131456796237335	-480011353234978	0.169333333333333	BEND5	BEN domain containing 5
207751_PM_at	207751_PM_at	0.974349158591749	0.197757634850975	131456578344546	-480011588644005	0.140666666666667
233573_PM_s_at	233573_PM_s_at	0.974349158591749	0.19776566043908	131454164677036	-480014196321368	0.197333333333334	WDR6	WD repeat domain 6
1569270_PM_at	1569270_PM_at	0.974349158591749	0.197773550635303	131451791801241	-480016759886929	0.0986666666666669	LOC100134368	uncharacterized LOC100134368
231085_PM_s_at	231085_PM_s_at	0.974349158591749	0.197776146940881	-131451011011325	-480017603413977	-0.133333333333334
230619_PM_at	230619_PM_at	0.974349158591749	0.197788836748895	131447194903862	-480021726085179	0.179333333333334	ARNT	aryl hydrocarbon receptor nuclear translocator
212160_PM_at	212160_PM_at	0.974349158591749	0.197845998040572	13143000755509	-480040292853495	0.0846666666666653	XPOT	exportin for tRNA
227584_PM_at	227584_PM_at	0.974349158591749	0.197849600006228	131428924637579	-48004146261175	0.151333333333334	NAV1	neuron navigator 1
211990_PM_at	211990_PM_at	0.974349158591749	0.197850319535251	-131428708315676	-480041696279803	-0.251999999999997	HLA-DPA1	major histocompatibility complex, class II, DP alpha 1
1555773_PM_at	1555773_PM_at	0.974349158591749	0.197872894323731	-131421921652385	-480049026970876	-0.120666666666666	BPIFC	BPI fold containing family C
205048_PM_s_at	205048_PM_s_at	0.974349158591749	0.197896381886109	-131414861210645	-480056653031636	-0.818666666666664	PSPH	phosphoserine phosphatase
1568864_PM_at	1568864_PM_at	0.974349158591749	0.197964363984501	131394429172549	-480078719859751	0.125333333333333	MZF1-AS1	MZF1 antisense RNA 1
1563181_PM_a_at	1563181_PM_a_at	0.974349158591749	0.197972756853025	131391907066026	-480081443552467	0.116666666666666
225026_PM_at	225026_PM_at	0.974349158591749	0.197975080873769	-131391208698543	-480082197730692	-136	CHD6	chromodomain helicase DNA binding protein 6
235446_PM_at	235446_PM_at	0.974349158591749	0.197977196616898	13139057292387	-480082884310855	0.236666666666667	XIST	X inactive specific transcript (non-protein coding)
225879_PM_at	225879_PM_at	0.974349158591749	0.197996011914026	-131384919210372	-480088989689948	-0.141333333333335	TSEN54	tRNA splicing endonuclease subunit 54
1553217_PM_s_at	1553217_PM_s_at	0.974349158591749	0.198012097171022	1313800861588	-480094208661667	0.154666666666666	ZNF41	zinc finger protein 41
210104_PM_at	210104_PM_at	0.974349158591749	0.198016928030047	131378634714959	-480095775970448	0.0846666666666671	MED6	mediator complex subunit 6
32069_PM_at	32069_PM_at	0.974349158591749	0.19803787146053	131372342521531	-480102570276067	0.102666666666668	N4BP1	NEDD4 binding protein 1
1561537_PM_at	1561537_PM_at	0.974349158591749	0.198047938304901	-131369318244436	-480105835785766	-0.165333333333333	OGFRP1	opioid growth factor receptor pseudogene 1
1570215_PM_at	1570215_PM_at	0.974349158591749	0.198056217798813	-131366831010559	-48010852136498	-138
240381_PM_at	240381_PM_at	0.974349158591749	0.198068492126154	131363143839461	-480112502488104	0.123333333333333	ZBED5	zinc finger BED-type containing 5
217542_PM_at	217542_PM_at	0.974349158591749	0.198076483027359	131360743490683	-480115094146585	0.208666666666667	MDM2	MDM2 proto-oncogene
230054_PM_at	230054_PM_at	0.974349158591749	0.198083321015391	131358689518837	-480117311788372	0.196666666666667	PRRT1	proline rich transmembrane protein 1
235418_PM_at	235418_PM_at	0.974349158591749	0.198087659575175	-131357386344973	-480118718789237	-0.151333333333333
239789_PM_at	239789_PM_at	0.974349158591749	0.198115896383319	-131348905384182	-480127875147074	-154	C11orf49	chromosome 11 open reading frame 49
222069_PM_s_at	222069_PM_s_at	0.974349158591749	0.198119980248769	-131347678866623	-480129199297368	-132	LOC100287697	hypothetical protein LOC100287697
214016_PM_s_at	214016_PM_s_at	0.974349158591749	0.198130239055	-131344597898933	-480132525466726	-0.116666666666664	SFPQ	splicing factor proline and glutamine rich
227630_PM_at	227630_PM_at	0.974349158591749	0.198157674329622	-131336359021911	-480141419703497	-0.0886666666666667	PPP2R5E	protein phosphatase 2 regulatory subunit B'epsilon
227277_PM_at	227277_PM_at	0.974349158591749	0.198168946745892	131332974141954	-480145073690043	0.113333333333331	MTDH	metadherin
243070_PM_at	243070_PM_at	0.974349158591749	0.198169371493455	-131332846601681	-480145211368464	-0.132666666666666	INO80D	INO80 complex subunit D
237663_PM_at	237663_PM_at	0.974349158591749	0.198181813011608	-131329110841084	-480149244031423	-0.170666666666667
215289_PM_at	215289_PM_at	0.974349158591749	0.198184568908402	-131328283364204	-480150137258924	-0.194666666666667	ZNF749	zinc finger protein 749
227591_PM_at	227591_PM_at	0.974349158591749	0.198184648349784	131328259511516	-480150163006853	0.108000000000001	SH3BP5-AS1	SH3BP5 antisense RNA 1
1566888_PM_at	1566888_PM_at	0.974349158591749	0.198203667886821	-131322549007082	-480156327126521	-0.154000000000001	THADA	THADA, armadillo repeat containing
228597_PM_at	228597_PM_at	0.974349158591749	0.198204830207025	131322200040853	-480156703805278	0.147333333333334	MIS18A	MIS18 kinetochore protein A
237594_PM_at	237594_PM_at	0.974349158591749	0.198218343613783	131318142992698	-480161082971684	0.169333333333333
240388_PM_at	240388_PM_at	0.974349158591749	0.198234413094812	131313318825295	-480166290008752	136	KRT27	keratin 27
1566114_PM_at	1566114_PM_at	0.974349158591749	0.198249697947758	-131308730486201	-480171242344061	-0.14
215794_PM_x_at	215794_PM_x_at	0.974349158591749	0.198261786440856	-13130510184966	-480175158734567	-0.0953333333333317	GLUD2	glutamate dehydrogenase 2
206662_PM_at	206662_PM_at	0.974349158591749	0.198308919437041	13129095542368	-480190426070289	0.102666666666671	GLRX	glutaredoxin
230108_PM_at	230108_PM_at	0.974349158591749	0.198309214935051	-13129086674147	-480190521774757	-0.241333333333332	ERCC6	ERCC excision repair 6, chromatin remodeling factor
211150_PM_s_at	211150_PM_s_at	0.974349158591749	0.19830946320484	131290792233048	-480190602183048	0.190666666666667	DLAT	dihydrolipoamide S-acetyltransferase
232011_PM_s_at	232011_PM_s_at	0.974349158591749	0.198316811413486	-131288586989253	-48019298202842	-0.133999999999999	MAP1LC3A	microtubule associated protein 1 light chain 3 alpha
208922_PM_s_at	208922_PM_s_at	0.974349158591749	0.198318107698983	-13128819797228	-48019340184239	-0.0646666666666675	NXF1	nuclear RNA export factor 1
1564439_PM_a_at	1564439_PM_a_at	0.974349158591749	0.198319568143884	-131287759693185	-48019387481706	-0.182666666666667	MRGPRG-AS1	MRGPRG antisense RNA 1
1558620_PM_at	1558620_PM_at	0.974349158591749	0.198328406016129	-131285107502947	-480196736933371	-0.122666666666665	ZNF621	zinc finger protein 621
204842_PM_x_at	204842_PM_x_at	0.974349158591749	0.1983378603881	-131282270405085	-480199798536506	-0.0979999999999999	PRKAR2A	protein kinase cAMP-dependent type II regulatory subunit alpha
232126_PM_at	232126_PM_at	0.974349158591749	0.198338766668524	-131281998451022	-480200092007769	-0.146000000000001	COQ2	coenzyme Q2, polyprenyltransferase
224547_PM_at	224547_PM_at	0.974349158591749	0.198367749675647	-131273301813578	-480209476445905	-0.152666666666669
202627_PM_s_at	202627_PM_s_at	0.974349158591749	0.198398294449478	131264137604549	-480219364840061	148	SERPINE1	serpin family E member 1
237550_PM_at	237550_PM_at	0.974349158591749	0.198398582245162	-131264051263657	-480219458000984	-0.144666666666666
221347_PM_at	221347_PM_at	0.974349158591749	0.198449282205311	131248842385184	-480235867376803	122	CHRM5	cholinergic receptor muscarinic 5
207943_PM_x_at	207943_PM_x_at	0.974349158591749	0.198467467326298	-131243387971099	-480241751919842	-0.179999999999998	PLAGL1	PLAG1 like zinc finger 1
204498_PM_s_at	204498_PM_s_at	0.974349158591749	0.198484999552696	131238129747035	-480247424596781	0.160666666666667	ADCY9	adenylate cyclase 9
222925_PM_at	222925_PM_at	0.974349158591749	0.19849999711289	-131233631996022	-48025227670073	-0.117333333333333	DCDC2	doublecortin domain containing 2
233359_PM_at	233359_PM_at	0.974349158591749	0.198501352755527	-131233225453168	-4802527152656	-0.146666666666667	TNRC6C	trinucleotide repeat containing 6C
240516_PM_at	240516_PM_at	0.974349158591749	0.198520323262661	131227536621984	-480258852060876	0.18
224074_PM_at	224074_PM_at	0.974349158591749	0.19857735575866	-131210436354581	-480277297463443	-0.156666666666667	VSX1	visual system homeobox 1
219007_PM_at	219007_PM_at	0.974349158591749	0.198587917604537	131207269968929	-48028071268892	0.153333333333331	NUP43	nucleoporin 43
242731_PM_x_at	242731_PM_x_at	0.974349158591749	0.198636967811918	-131192566663425	-480296570542202	-0.137333333333334
240056_PM_at	240056_PM_at	0.974349158591749	0.198646323895171	131189762396341	-480299594830289	112	NSMAF	neutral sphingomyelinase activation associated factor
208642_PM_s_at	208642_PM_s_at	0.974349158591749	0.198665492932793	131184017241219	-480305790568041	0.0679999999999996	XRCC5	X-ray repair cross complementing 5
201865_PM_x_at	201865_PM_x_at	0.974349158591749	0.19867918538209	-131179913734767	-480310215758516	-0.0859999999999967	NR3C1	nuclear receptor subfamily 3 group C member 1
229815_PM_at	229815_PM_at	0.974349158591749	0.198686338790526	131177770007277	-480312527489419	0.160666666666666	TMEM161B-AS1	TMEM161B antisense RNA 1
218198_PM_at	218198_PM_at	0.974349158591749	0.198686735826117	13117765102571	-480312655794564	0.138666666666666	DHX32	DEAH-box helicase 32 (putative)
235876_PM_at	235876_PM_at	0.974349158591749	0.198692385757994	131175957903132	-480314481581671	176	TMEM218	transmembrane protein 218
200986_PM_at	200986_PM_at	0.974349158591749	0.198701064564817	-131173357185301	-480317286038012	-0.367999999999999	SERPING1	serpin family G member 1
205993_PM_s_at	205993_PM_s_at	0.974349158591749	0.198707895850283	-131171310162477	-480319493388655	-0.0966666666666662	TBX2	T-box 2
222825_PM_at	222825_PM_at	0.974349158591749	0.198722810106876	131166841231071	-480324312231798	0.102666666666665	OTUD6B	OTU domain containing 6B
242391_PM_at	242391_PM_at	0.974349158591749	0.198725009057774	131166182355647	-48032502268406	0.117333333333333
244253_PM_at	244253_PM_at	0.974349158591749	0.198740606294975	-131161509088769	-480330061684165	-0.155333333333333
210740_PM_s_at	210740_PM_s_at	0.974349158591749	0.198756967807318	-131156607130078	-480335347103015	-0.10133333333333	ITPK1	inositol-tetrakisphosphate 1-kinase
221290_PM_s_at	221290_PM_s_at	0.974349158591749	0.198757300021346	131156507600945	-480335454416095	154	MUM1	melanoma associated antigen (mutated) 1
1558570_PM_at	1558570_PM_at	0.974349158591749	0.198762253370793	-131155023625186	-480337054441672	-0.117999999999999	LOC145783	uncharacterized LOC145783
1555332_PM_at	1555332_PM_at	0.974349158591749	0.198778915760097	131150031941492	-480342436367307	0.143333333333334	TPH2	tryptophan hydroxylase 2
225645_PM_at	225645_PM_at	0.974349158591749	0.198796522639614	-131144757657076	-480348122790073	-0.158000000000001	EHF	ETS homologous factor
1553619_PM_a_at	1553619_PM_a_at	0.974349158591749	0.198817721864256	-131138407730317	-480354968638671	-0.143999999999999	TRIM43B///TRIM43	tripartite motif containing 43B///tripartite motif containing 43
204715_PM_at	204715_PM_at	0.974349158591749	0.19882834221394	-131135226750015	-480358397939573	-0.157999999999999	PANX1	pannexin 1
224808_PM_s_at	224808_PM_s_at	0.974349158591749	0.198846412985798	131129814536692	-480364232483751	0.120666666666668	GET4	golgi to ER traffic protein 4
213876_PM_x_at	213876_PM_x_at	0.974349158591749	0.198888324616579	-131117263411034	-480377762190698	-0.11066666666667	ZRSR2	zinc finger CCCH-type, RNA binding motif and serine/arginine rich 2
214546_PM_s_at	214546_PM_s_at	0.974349158591749	0.198888579266603	131117187158087	-480377844385404	0.136666666666667	P2RY11	purinergic receptor P2Y11
231963_PM_at	231963_PM_at	0.974349158591749	0.198916398479234	131108857363125	-480386822997504	0.266000000000003	ANKRD33B	ankyrin repeat domain 33B
233861_PM_at	233861_PM_at	0.974349158591749	0.198924354484081	-13110647529239	-480389390517635	-0.144666666666667
1562919_PM_at	1562919_PM_at	0.974349158591749	0.198929942469661	131104802262936	-480391193771405	0.142666666666666	FAM45A	family with sequence similarity 45 member A
219437_PM_s_at	219437_PM_s_at	0.974349158591749	0.198952275312419	-131098116222242	-480398400033105	-0.0820000000000043	ANKRD11	ankyrin repeat domain 11
215202_PM_at	215202_PM_at	0.974349158591749	0.198959572078854	131095931829499	-480400754316511	0.130000000000002	GUSBP11	glucuronidase, beta pseudogene 11
37226_PM_at	37226_PM_at	0.974349158591749	0.198980669332633	131089616405493	-480407560726019	0.14	BNIP1	BCL2 interacting protein 1
208263_PM_at	208263_PM_at	0.974349158591749	0.19900952035893	-131080980732707	-480416867299906	-0.123999999999997	SRP72	signal recognition particle 72
217696_PM_at	217696_PM_at	0.974349158591749	0.199032240882689	131074180712134	-48042419522897	0.135333333333334	FUT7	fucosyltransferase 7
205481_PM_at	205481_PM_at	0.974349158591749	0.199041252706905	-131071483729622	-480427101494167	-0.109333333333333	ADORA1	adenosine A1 receptor
211152_PM_s_at	211152_PM_s_at	0.974349158591749	0.199055110860185	131067336560905	-480431570375099	0.133333333333332	HTRA2	HtrA serine peptidase 2
222682_PM_s_at	222682_PM_s_at	0.974349158591749	0.199064230228583	131064607633769	-480434510927622	0.159333333333332	FAM114A2	family with sequence similarity 114 member A2
242315_PM_at	242315_PM_at	0.974349158591749	0.199071884223415	-131062317286397	-48043697884718	-0.252666666666666
211456_PM_x_at	211456_PM_x_at	0.974349158591749	0.199078043168908	-131060474359822	-480438964629402	-0.157333333333333	MT1HL1	metallothionein 1H-like 1
1559534_PM_at	1559534_PM_at	0.974349158591749	0.199081524335511	-131059432717921	-480440087003921	-0.161333333333335	LOC100996419	uncharacterized LOC100996419
210511_PM_s_at	210511_PM_s_at	0.974349158591749	0.199088083599027	131057470079306	-480442201735706	0.165999999999999	INHBA	inhibin beta A subunit
1560855_PM_at	1560855_PM_at	0.974349158591749	0.199100504206634	-131053753766377	-48044620596469	-0.121333333333333
222926_PM_at	222926_PM_at	0.974349158591749	0.199104078257516	131052684423874	-48044735813437	0.131333333333333	DCDC2	doublecortin domain containing 2
212055_PM_at	212055_PM_at	0.974349158591749	0.199131699070695	131044420875943	-480456261464605	158	TPGS2	tubulin polyglutamylase complex subunit 2
241598_PM_at	241598_PM_at	0.974349158591749	0.199166412784239	-131034036528703	-480467449086873	-0.138666666666666	NUDT10	nudix hydrolase 10
1555926_PM_a_at	1555926_PM_a_at	0.974349158591749	0.199176340481164	-131031066987006	-480470648191483	-0.129999999999999
206103_PM_at	206103_PM_at	0.974349158591749	0.199198231503514	131024519412571	-480477701705009	0.0926666666666676	RAC3	ras-related C3 botulinum toxin substrate 3 (rho family, small GTP binding protein Rac3)
212370_PM_x_at	212370_PM_x_at	0.974349158591749	0.199204541575751	-13102263218084	-480479734707548	-0.085333333333331	FAM21A///FAM21C	family with sequence similarity 21 member A///family with sequence similarity 21 member C
1569857_PM_s_at	1569857_PM_s_at	0.974349158591749	0.199222997572809	131017112578696	-480485680498074	0.130666666666667	TPP2	tripeptidyl peptidase 2
232750_PM_at	232750_PM_at	0.974349158591749	0.199302500104297	-130993340365661	-480511285716614	-0.105333333333332	TNS1	tensin 1
241191_PM_at	241191_PM_at	0.974349158591749	0.199303508676344	-130993038837053	-480511610468803	-0.114666666666667
215075_PM_s_at	215075_PM_s_at	0.974349158591749	0.199308421661208	130991570038996	-480513192383488	0.0766666666666662	GRB2	growth factor receptor bound protein 2
209345_PM_s_at	209345_PM_s_at	0.974349158591749	0.199317130140629	-130988966598538	-48051599628429	-0.139333333333334	PI4K2A	phosphatidylinositol 4-kinase type 2 alpha
203981_PM_s_at	203981_PM_s_at	0.974349158591749	0.199326489995683	130986168523241	-480519009751493	0.125333333333336	ABCD4	ATP binding cassette subfamily D member 4
1566926_PM_at	1566926_PM_at	0.974349158591749	0.199337992194109	-130982730144144	-480522712734183	-0.1	LINC00527	long intergenic non-protein coding RNA 527
1557036_PM_at	1557036_PM_at	0.974349158591749	0.199348405672363	-130979617349508	-480526065002585	-0.187333333333332	ZBTB1	zinc finger and BTB domain containing 1
232787_PM_at	232787_PM_at	0.974349158591749	0.199350406366118	-130979019316802	-480526709035118	-0.137333333333331	HELZ2	helicase with zinc finger 2
222407_PM_s_at	222407_PM_s_at	0.974349158591749	0.199387624453877	-130967895195261	-480538688333959	-0.154666666666665	ZNF106	zinc finger protein 106
235737_PM_at	235737_PM_at	0.974349158591749	0.199404656657032	-130962804966044	-480544169579093	-0.0953333333333322	TSLP	thymic stromal lymphopoietin
212077_PM_at	212077_PM_at	0.974349158591749	0.199405984357823	130962408184518	-480544596832248	0.409999999999997	CALD1	caldesmon 1
1557714_PM_at	1557714_PM_at	0.974349158591749	0.199410858657925	-130960951524058	-480546165350035	-0.182000000000001	CTBP1	C-terminal binding protein 1
210448_PM_s_at	210448_PM_s_at	0.974349158591749	0.199416357849754	130959308150467	-480547934900168	0.237333333333334	P2RX5	purinergic receptor P2X 5
229990_PM_at	229990_PM_at	0.974349158591749	0.199445780745533	130950516026852	-480557401740262	0.100666666666667	TSC22D1-AS1	TSC22D1 antisense RNA 1
1553845_PM_x_at	1553845_PM_x_at	0.974349158591749	0.199446414625379	-130950326622347	-480557605673672	-0.166666666666667	C10orf67	chromosome 10 open reading frame 67
207816_PM_at	207816_PM_at	0.974376347483898	0.199487395440579	-130938082452945	-480570788519144	-0.130666666666667	LALBA	lactalbumin alpha
233053_PM_at	233053_PM_at	0.974376347483898	0.199487596536866	-130938022374521	-480570853200676	-0.149333333333332
219502_PM_at	219502_PM_at	0.974414045092593	0.199525728651988	130926631069432	-480583116814126	0.126666666666667	NEIL3	nei like DNA glycosylase 3
215009_PM_s_at	215009_PM_s_at	0.974414045092593	0.199551113530871	-130919048701495	-480591279291248	-0.106666666666667	SEC31A	SEC31 homolog A, COPII coat complex component
229967_PM_at	229967_PM_at	0.974414045092593	0.199556592986784	130917412105331	-480593041044653	0.422666666666666	CMTM2	CKLF like MARVEL transmembrane domain containing 2
217812_PM_at	217812_PM_at	0.974414045092593	0.199618713511089	130898860435823	-480613010074004	0.0726666666666667	YTHDF2	YTH N6-methyladenosine RNA binding protein 2
224345_PM_x_at	224345_PM_x_at	0.974414045092593	0.199626504482919	130896534051839	-480615514018549	0.0900000000000016	FAM162A	family with sequence similarity 162 member A
223791_PM_at	223791_PM_at	0.974414045092593	0.199634385815023	130894180756869	-480618046887983	0.139333333333333	FAM27B///FAM27C	family with sequence similarity 27 member B///family with sequence similarity 27 member C
224156_PM_x_at	224156_PM_x_at	0.974414045092593	0.199645822036692	13089076613005	-480621722005369	0.17	IL17RB	interleukin 17 receptor B
216689_PM_x_at	216689_PM_x_at	0.974414045092593	0.199646421663999	130890587097465	-480621914693416	0.144666666666667	ARHGAP1	Rho GTPase activating protein 1
228804_PM_at	228804_PM_at	0.974414045092593	0.199698376904646	-130875076220046	-480638607755973	-0.135333333333333	DGCR5	DiGeorge syndrome critical region gene 5 (non-protein coding)
236626_PM_at	236626_PM_at	0.974414045092593	0.199718856346713	13086896307165	-480645186346286	0.146666666666668	ALG1	ALG1, chitobiosyldiphosphodolichol beta-mannosyltransferase
220015_PM_at	220015_PM_at	0.974414045092593	0.199721170012795	-13086827246849	-480645929513381	-0.157333333333335	CASZ1	castor zinc finger 1
236773_PM_at	236773_PM_at	0.974414045092593	0.199721658623768	130868126624422	-480646086457647	0.196666666666667
229173_PM_at	229173_PM_at	0.974414045092593	0.199726830224133	-130866582985187	-480647747573836	-0.117333333333333	LNPK	lunapark, ER junction formation factor
1552493_PM_s_at	1552493_PM_s_at	0.974467166342026	0.19979195096331	130847148108589	-480668660036585	0.11	CYP11B1	cytochrome P450 family 11 subfamily B member 1
216875_PM_x_at	216875_PM_x_at	0.974467166342026	0.199804084291923	-130843527527604	-480672555577735	-0.142666666666667	HAB1	B1 for mucin
209214_PM_s_at	209214_PM_s_at	0.974467166342026	0.199807133900297	130842617551956	-480673534645261	0.0806666666666693	EWSR1	EWS RNA binding protein 1
225328_PM_at	225328_PM_at	0.974467166342026	0.199808958040596	-130842073250006	-480674120271638	-0.159333333333334	FBXO32	F-box protein 32
65630_PM_at	65630_PM_at	0.974483122294879	0.19983003988209	130835782952629	-480680887983767	0.121999999999999	TMEM80	transmembrane protein 80
241937_PM_s_at	241937_PM_s_at	0.974537251962803	0.199858951005659	130827157416484	-480690167704108	166	WDR4	WD repeat domain 4
206048_PM_at	206048_PM_at	0.974549551098909	0.199879284701306	-130821091497989	-480696693354101	-0.123333333333333	OVOL2	ovo like zinc finger 2
202080_PM_s_at	202080_PM_s_at	0.974612649098534	0.199924105013936	-130807722432211	-480711074705957	-0.088000000000001	TRAK1	trafficking kinesin protein 1
1553539_PM_at	1553539_PM_at	0.974612649098534	0.199927851109969	-130806605145115	-480712276533492	-0.113333333333333	KRT74	keratin 74
221642_PM_at	221642_PM_at	0.974638925188695	0.199959045123284	-130797302035452	-480722283217717	-0.184666666666667
244250_PM_at	244250_PM_at	0.974638925188695	0.200046764446368	-130771147107828	-480750412812054	-0.0959999999999999	ANXA6	annexin A6
1562211_PM_a_at	1562211_PM_a_at	0.974638925188695	0.20009909128186	-130755549191288	-480767185982833	-0.141333333333333	ZNF491	zinc finger protein 491
241045_PM_at	241045_PM_at	0.974638925188695	0.200135442060473	130744715353452	-480778835074173	0.134666666666666	KDM8	lysine demethylase 8
214077_PM_x_at	214077_PM_x_at	0.974638925188695	0.200136377820564	-130744436483174	-480779134918344	-0.228666666666669	MEIS3P1	Meis homeobox 3 pseudogene 1
239774_PM_at	239774_PM_at	0.974638925188695	0.200159187896011	-130737639053013	-480786443409603	-0.143333333333334
236655_PM_at	236655_PM_at	0.974638925188695	0.200165429661323	130735779102479	-480788443140896	0.211333333333333	TPD52	tumor protein D52
200969_PM_at	200969_PM_at	0.974638925188695	0.20019817188393	130726023146856	-480798931872794	0.102666666666666	SERP1	stress-associated endoplasmic reticulum protein 1
235515_PM_at	235515_PM_at	0.974638925188695	0.20020726766107	-130723313162344	-480801845283061	-0.152666666666667	SYNE4	spectrin repeat containing nuclear envelope family member 4
207737_PM_at	207737_PM_at	0.974638925188695	0.200224400395489	-13071820891215	-480807332540046	-0.116666666666666
226703_PM_at	226703_PM_at	0.974638925188695	0.200279511838493	130701792160839	-480824979866321	0.180666666666666	NEURL4	neuralized E3 ubiquitin protein ligase 4
1552625_PM_a_at	1552625_PM_a_at	0.974638925188695	0.200405877646406	13066416297937	-480865422270886	146	TRNT1	tRNA nucleotidyl transferase 1
1556697_PM_at	1556697_PM_at	0.974638925188695	0.200409616288694	130663049963321	-480866618340964	0.173333333333332	GPRIN3	GPRIN family member 3
204689_PM_at	204689_PM_at	0.974638925188695	0.200429196313025	130657221132545	-480872881975808	0.114666666666666	HHEX	hematopoietically expressed homeobox
233657_PM_at	233657_PM_at	0.974638925188695	0.200436351745843	130655091120745	-480875170815007	0.113333333333334	OPN5	opsin 5
228023_PM_x_at	228023_PM_x_at	0.974638925188695	0.200472090406267	130644453392577	-480886601266197	0.112666666666666	RNPC3///AMY2B	RNA binding region (RNP1, RRM) containing 3///amylase, alpha 2B (pancreatic)
1559586_PM_at	1559586_PM_at	0.974638925188695	0.200472740866311	-130644259794454	-480886809283608	-0.135333333333334	LOC728868	uncharacterized LOC728868
225733_PM_at	225733_PM_at	0.974638925188695	0.200523345541778	-130629199662571	-480902990265482	-0.115333333333334	B3GALT6	beta-1,3-galactosyltransferase 6
230735_PM_at	230735_PM_at	0.974638925188695	0.200527028589091	130628103687851	-480904167743624	0.0926666666666645
236636_PM_at	236636_PM_at	0.974638925188695	0.200558193329244	-130618830523914	-480914130166965	-128
238367_PM_s_at	238367_PM_s_at	0.974638925188695	0.20058741737619	130610135818701	-480923470566813	0.120666666666666	C1orf228	chromosome 1 open reading frame 228
1569291_PM_at	1569291_PM_at	0.974638925188695	0.200595573798892	-130607709301735	-480926077185873	-0.233333333333331	CROCCP2	ciliary rootlet coiled-coil, rootletin pseudogene 2
207456_PM_at	207456_PM_at	0.974638925188695	0.200655641312344	-130589841674563	-480945269672132	-0.112666666666667	HNF4G	hepatocyte nuclear factor 4 gamma
225620_PM_at	225620_PM_at	0.974638925188695	0.200661860193751	130587992045121	-480947256316157	0.109999999999999	RAB35	RAB35, member RAS oncogene family
202675_PM_at	202675_PM_at	0.974638925188695	0.200671232540868	130585204589647	-48095025021027	0.0733333333333315	SDHB	succinate dehydrogenase complex iron sulfur subunit B
204366_PM_s_at	204366_PM_s_at	0.974638925188695	0.200694240604344	130578362119818	-480957599192693	0.064000000000001	GTF3C2	general transcription factor IIIC subunit 2
213905_PM_x_at	213905_PM_x_at	0.974638925188695	0.200717340451222	130571492956541	-480964976501541	0.145333333333334	BGN	biglycan
1560900_PM_a_at	1560900_PM_a_at	0.974638925188695	0.200744032448134	130563556353094	-480973499786392	0.107333333333334
228466_PM_at	228466_PM_at	0.974638925188695	0.200767847861054	-130556475753706	-480981103403297	-0.104666666666665	GABPB2	GA binding protein transcription factor beta subunit 2
233298_PM_at	233298_PM_at	0.974638925188695	0.200780805200128	-130552623655341	-480985239888455	-0.118666666666666	CCDC169	coiled-coil domain containing 169
223858_PM_at	223858_PM_at	0.974638925188695	0.200800568246917	-130546748647777	-480991548418915	-142	ESRRB	estrogen related receptor beta
214889_PM_at	214889_PM_at	0.974638925188695	0.200866645825391	130527108814526	-481012635670761	196	FAM149A	family with sequence similarity 149 member A
1561540_PM_at	1561540_PM_at	0.974638925188695	0.200876377120435	-130524216858046	-481015740521642	-0.111333333333333	LINC00343	long intergenic non-protein coding RNA 343
226386_PM_at	226386_PM_at	0.974638925188695	0.200909947569216	130514241177528	-48102645010479	0.0853333333333337	MALSU1	mitochondrial assembly of ribosomal large subunit 1
208137_PM_x_at	208137_PM_x_at	0.974638925188695	0.200920403260894	-130511134459549	-481029785233425	-182	ZNF611	zinc finger protein 611
237704_PM_at	237704_PM_at	0.974638925188695	0.200922888910489	130510395912288	-481030578069467	0.11
231774_PM_at	231774_PM_at	0.974638925188695	0.200925522458391	-130509613428432	-481031418067439	-0.149333333333333	KCNIP3	potassium voltage-gated channel interacting protein 3
205544_PM_s_at	205544_PM_s_at	0.974638925188695	0.200947016889505	130503227262232	-481038273462772	0.233333333333334	CR2	complement component 3d receptor 2
1555519_PM_at	1555519_PM_at	0.974638925188695	0.200951473163905	-130501903332968	-481039694631712	-0.144666666666667
239754_PM_at	239754_PM_at	0.974638925188695	0.200957481200421	130500118421049	-481041610621254	0.184666666666667	LRRC75A-AS1	LRRC75A antisense RNA 1
218318_PM_s_at	218318_PM_s_at	0.974638925188695	0.200958638083552	13049977473033	-48104197954874	0.123333333333335	NLK	nemo like kinase
238809_PM_at	238809_PM_at	0.974638925188695	0.200960363727267	-130499262073115	-481042529848115	-0.126666666666665	C5orf51	chromosome 5 open reading frame 51
214575_PM_s_at	214575_PM_s_at	0.974638925188695	0.200995033510484	-130488963025848	-481053584703438	-0.135999999999999	AZU1	azurocidin 1
211221_PM_at	211221_PM_at	0.974638925188695	0.20101962442847	-13048165884023	-481061424447213	-0.173333333333334	TADA3	transcriptional adaptor 3
1564253_PM_at	1564253_PM_at	0.974638925188695	0.201070423830416	-130466572166168	-481077616077242	-0.134666666666666	LOC285766	uncharacterized LOC285766
1558652_PM_at	1558652_PM_at	0.974638925188695	0.201076860131868	-130464660887086	-481079667221066	-0.173333333333333	KANSL3	KAT8 regulatory NSL complex subunit 3
236572_PM_at	236572_PM_at	0.974638925188695	0.201109732654801	-130454900020612	-481090141959132	-198
205784_PM_x_at	205784_PM_x_at	0.974638925188695	0.201115272025066	130453255330519	-48109190686709	0.175333333333334	ARVCF	armadillo repeat gene deleted in velocardiofacial syndrome
211368_PM_s_at	211368_PM_s_at	0.974638925188695	0.201122366530251	-130451148957024	-481094167176201	-0.139333333333333	CASP1	caspase 1
1553350_PM_at	1553350_PM_at	0.974638925188695	0.201124429787954	-13045053638212	-481094824512547	-0.112666666666666	AMER3	APC membrane recruitment protein 3
203515_PM_s_at	203515_PM_s_at	0.974638925188695	0.201155933818022	130441183527518	-481104860449754	0.169999999999999	PMVK	phosphomevalonate kinase
236002_PM_at	236002_PM_at	0.974638925188695	0.201164646871263	-130438597010707	-481107635759452	-0.132666666666667
211679_PM_x_at	211679_PM_x_at	0.974638925188695	0.201169754619771	-130437080787784	-481109262630598	-0.128000000000001	GABBR2	gamma-aminobutyric acid type B receptor subunit 2
242282_PM_at	242282_PM_at	0.974638925188695	0.201189617811575	-130431184726071	-48111558880541	-0.102666666666668	ZFPM1	zinc finger protein, FOG family member 1
201611_PM_s_at	201611_PM_s_at	0.974638925188695	0.201191971861334	13043048599457	-481116338492041	0.128000000000002	ICMT	isoprenylcysteine carboxyl methyltransferase
205060_PM_at	205060_PM_at	0.974638925188695	0.201193461924469	-130430043715703	-481116813022342	-0.115999999999999	PARG	poly(ADP-ribose) glycohydrolase
1553385_PM_at	1553385_PM_at	0.974638925188695	0.201206534552537	130426163620066	-481120975997474	0.160666666666666	LINC01101	long intergenic non-protein coding RNA 1101
207961_PM_x_at	207961_PM_x_at	0.974638925188695	0.201249131451617	130413521739972	-481134538776538	0.151333333333333	MYH11	myosin heavy chain 11
1553101_PM_a_at	1553101_PM_a_at	0.974638925188695	0.201250629695963	130413077129159	-48113501575387	0.0719999999999983	ALKBH5	alkB homolog 5, RNA demethylase
239717_PM_at	239717_PM_at	0.974638925188695	0.201273947874749	-130406157679249	-481142438736219	-0.11
216252_PM_x_at	216252_PM_x_at	0.974638925188695	0.20128958352452	-130401518290042	-481147415541126	-0.175333333333334	FAS	Fas cell surface death receptor
233731_PM_at	233731_PM_at	0.974638925188695	0.201291305534249	-130401007354416	-481147963626734	-0.142666666666668
239562_PM_at	239562_PM_at	0.974638925188695	0.201291619480951	-130400914203992	-481148063549893	-0.171333333333334	MTHFD2L	methylenetetrahydrofolate dehydrogenase (NADP+ dependent) 2-like
233229_PM_at	233229_PM_at	0.974638925188695	0.201316154861026	130393634709087	-481155872123194	0.122666666666667	SCFD1	sec1 family domain containing 1
1554519_PM_at	1554519_PM_at	0.974638925188695	0.201327930411177	-130390141216892	-481159619387536	-0.160666666666667	CD80	CD80 molecule
209591_PM_s_at	209591_PM_s_at	0.974638925188695	0.201328687359236	-13038991665589	-48115986025792	-0.115999999999999	BMP7	bone morphogenetic protein 7
218555_PM_at	218555_PM_at	0.974638925188695	0.201341711686394	130386052877469	-481164004596698	0.117999999999997	ANAPC2	anaphase promoting complex subunit 2
205630_PM_at	205630_PM_at	0.974638925188695	0.201362736796851	-13037981600041	-481170694122275	-0.0820000000000001	CRH	corticotropin releasing hormone
235990_PM_at	235990_PM_at	0.974638925188695	0.201364762240274	130379215200239	-481171338511239	0.151333333333334	LOC100130987	uncharacterized LOC100130987
1570471_PM_at	1570471_PM_at	0.974638925188695	0.201371677965478	-130377163847705	-48117353867211	-0.104666666666667	ARHGEF12	Rho guanine nucleotide exchange factor 12
224223_PM_s_at	224223_PM_s_at	0.974638925188695	0.201399809275102	130368820051437	-48118248742443	0.135333333333334	PDE11A	phosphodiesterase 11A
1565918_PM_a_at	1565918_PM_a_at	0.974638925188695	0.201401040241935	130368454964801	-48118287896961	0.0920000000000005
222347_PM_at	222347_PM_at	0.974638925188695	0.201405371578666	130367170367639	-481184256656325	0.424000000000001	LOC644450	uncharacterized LOC644450
234176_PM_at	234176_PM_at	0.974638925188695	0.201439768142114	-130356969709123	-481195196088349	-0.151333333333333
206000_PM_at	206000_PM_at	0.974638925188695	0.201439962676508	130356912021705	-48119525795157	0.127999999999999	MEP1A	meprin A subunit alpha
229382_PM_at	229382_PM_at	0.974638925188695	0.201475430487345	13034639507289	-481206535782555	0.181333333333332	FAM212B	family with sequence similarity 212 member B
231883_PM_at	231883_PM_at	0.974638925188695	0.201486844576632	130343010856758	-481210164669156	118	FBXW8	F-box and WD repeat domain containing 8
231921_PM_at	231921_PM_at	0.974638925188695	0.201506764542983	130337105044131	-48121649725752	0.142666666666666	DCAF17	DDB1 and CUL4 associated factor 17
232986_PM_at	232986_PM_at	0.974638925188695	0.201511664920736	13033565226291	-481218054983097	0.124666666666667	ZNF233	zinc finger protein 233
235188_PM_at	235188_PM_at	0.974638925188695	0.201519619441402	130333294098368	-481220583461295	0.115333333333334	PCNX4	pecanex homolog 4 (Drosophila)
1553532_PM_a_at	1553532_PM_a_at	0.974638925188695	0.201521093234345	13033285719156	-481221051918363	202	ZNF341	zinc finger protein 341
1561352_PM_at	1561352_PM_at	0.974638925188695	0.201539657100113	-130327354131049	-481226952251097	-0.110666666666666	LINC01204	long intergenic non-protein coding RNA 1204
232082_PM_x_at	232082_PM_x_at	0.974638925188695	0.201554821299185	-130322859152505	-481231771563503	-0.113333333333334	SPRR3	small proline rich protein 3
236159_PM_x_at	236159_PM_x_at	0.974638925188695	0.201574191317925	-130317117858271	-481237926904972	-0.105999999999999	CALM2	calmodulin 2
228548_PM_at	228548_PM_at	0.974638925188695	0.201584341586271	-130314109475949	-48124115214809	-0.111333333333334	RAP1A	RAP1A, member of RAS oncogene family
207630_PM_s_at	207630_PM_s_at	0.974638925188695	0.201609012575185	-13030679785869	-481248990552075	-186	CREM	cAMP responsive element modulator
218738_PM_s_at	218738_PM_s_at	0.974638925188695	0.201615906321625	-130304754915633	-481251180615258	-0.0893333333333342	RNF138	ring finger protein 138
234035_PM_at	234035_PM_at	0.974638925188695	0.201628324800383	-130301074867588	-48125512560085	-0.164666666666666	HNRNPM	heterogeneous nuclear ribonucleoprotein M
230617_PM_at	230617_PM_at	0.974638925188695	0.201665254362607	-130290132313268	-481266855358884	-0.122666666666666	OVOL1-AS1	OVOL1 antisense RNA 1
244335_PM_at	244335_PM_at	0.974638925188695	0.201668244013451	-13028924652029	-481267804837328	-138
238450_PM_at	238450_PM_at	0.974638925188695	0.201670097834212	-130288697263385	-481268393581041	-0.144666666666667	PFKFB2	6-phosphofructo-2-kinase/fructose-2,6-biphosphatase 2
1563169_PM_at	1563169_PM_at	0.974638925188695	0.201682191230206	130285114281579	-481272234094206	0.12
AFFX-DapX-3_at	AFFX-DapX-3_at	0.974638925188695	0.201687817133762	-130283447517779	-481274020626875	-0.210666666666667
239897_PM_at	239897_PM_at	0.974638925188695	0.201696268261032	-13028094380297	-481276704213399	-0.116666666666665	BCLAF1	BCL2 associated transcription factor 1
1569748_PM_at	1569748_PM_at	0.974638925188695	0.201778735873944	-130256516304738	-481302884232612	-0.110666666666667	PRKCZ	protein kinase C zeta
220456_PM_at	220456_PM_at	0.974638925188695	0.201809186078474	-130247498660717	-481312547737194	-0.183333333333334	SPTLC3	serine palmitoyltransferase long chain base subunit 3
228279_PM_s_at	228279_PM_s_at	0.974638925188695	0.201859184293376	130232694242178	-48132841119043	0.108000000000001
1569960_PM_at	1569960_PM_at	0.974638925188695	0.201902453215325	130219884617303	-481342135862971	0.209999999999998	BRD7P3	bromodomain containing 7 pseudogene 3
202827_PM_s_at	202827_PM_s_at	0.974638925188695	0.201921734610268	-130214177096799	-481348250711432	-0.180666666666666	MMP14	matrix metallopeptidase 14
232480_PM_at	232480_PM_at	0.974638925188695	0.201928391481627	-130212206680817	-481350361694715	-0.141333333333334	MIRLET7BHG	MIRLET7B host gene
212566_PM_at	212566_PM_at	0.974638925188695	0.201936306624048	-130209863884457	-481352871586743	-0.0993333333333313	MAP4	microtubule associated protein 4
220644_PM_at	220644_PM_at	0.974638925188695	0.201939556189184	130208902068678	-481353901990689	0.148000000000001
215553_PM_x_at	215553_PM_x_at	0.974638925188695	0.201951088498397	-130205488797384	-481357558611764	-0.18
233844_PM_at	233844_PM_at	0.974638925188695	0.201953422000531	-130204798157966	-481358298480109	-0.118666666666665	CD99L2	CD99 molecule like 2
237387_PM_at	237387_PM_at	0.974638925188695	0.201962219914996	-130202194321121	-481361087887737	-284
221826_PM_at	221826_PM_at	0.974638925188695	0.201972128142963	-130199261978685	-481364229153779	-0.10733333333333	ANGEL2	angel homolog 2
203751_PM_x_at	203751_PM_x_at	0.974638925188695	0.20198962965167	-130194082671004	-481369777323745	-0.195333333333335	JUND	JunD proto-oncogene, AP-1 transcription factor subunit
236181_PM_at	236181_PM_at	0.974638925188695	0.20200065877235	-130190818944771	-481373273387058	-0.128666666666667	LOC389831	uncharacterized LOC389831
215667_PM_x_at	215667_PM_x_at	0.974638925188695	0.202009858745472	130188096601981	-481376189467691	0.0759999999999987	PMS2P6///LOC441259///PMS2P5///PMS2P2///PMS2P1	PMS1 homolog 2, mismatch repair system component pseudogene 6///PMS1 homolog 2, mismatch repair system component pseudogene///PMS1 homolog 2, mismatch repair system component pseudogene 5///PMS1 homolog 2, mismatch repair system component pseudogene 2///PMS1 homolog 2, mismatch repair system component pseudogene 1
210025_PM_s_at	210025_PM_s_at	0.974638925188695	0.202017094622052	130185955516882	-481378482886973	0.161999999999999	CARD10	caspase recruitment domain family member 10
1570574_PM_at	1570574_PM_at	0.974638925188695	0.202020199183521	-130185036899697	-481379466851799	-0.167333333333334
1562265_PM_at	1562265_PM_at	0.974638925188695	0.202044470320588	-13017785561758	-481387158776485	-0.166666666666666
224785_PM_at	224785_PM_at	0.974638925188695	0.20204803587976	130176800704445	-481388288670114	0.149333333333333	UBALD2	UBA like domain containing 2
205542_PM_at	205542_PM_at	0.974638925188695	0.202111094392627	130158146437643	-481408267493495	0.125333333333333	STEAP1	six transmembrane epithelial antigen of the prostate 1
220761_PM_s_at	220761_PM_s_at	0.974638925188695	0.202141436664556	-130149172024985	-48141787823531	-0.0713333333333335	TAOK3	TAO kinase 3
222582_PM_at	222582_PM_at	0.974638925188695	0.202173484666292	-130139694219467	-481428027425333	-0.0959999999999992	PRKAG2	protein kinase AMP-activated non-catalytic subunit gamma 2
209788_PM_s_at	209788_PM_s_at	0.974638925188695	0.202175197542727	130139187689408	-4814285698183	0.200666666666669	ERAP1	endoplasmic reticulum aminopeptidase 1
202706_PM_s_at	202706_PM_s_at	0.974638925188695	0.202195814126166	130133091231222	-48143509776593	0.216666666666667	UMPS	uridine monophosphate synthetase
203640_PM_at	203640_PM_at	0.974638925188695	0.202221749135653	130125422752829	-481443308611874	0.131333333333335	MBNL2	muscleblind like splicing regulator 2
228113_PM_at	228113_PM_at	0.974638925188695	0.202222324515392	130125252632722	-481443490759183	0.107999999999999	RAB37	RAB37, member RAS oncogene family
223466_PM_x_at	223466_PM_x_at	0.974638925188695	0.202226618293405	-130123983121092	-481444850016462	-0.0839999999999979	COL4A3BP	collagen type IV alpha 3 binding protein
228356_PM_at	228356_PM_at	0.974638925188695	0.202227221141659	130123804882766	-481445040854057	0.168666666666667	ANKRD11	ankyrin repeat domain 11
221573_PM_at	221573_PM_at	0.974638925188695	0.202245010784593	130118545373048	-481450672042509	0.175333333333332	C7orf25///PSMA2	chromosome 7 open reading frame 25///proteasome subunit alpha 2
41858_PM_at	41858_PM_at	0.974638925188695	0.202335175341362	130091893635442	-481479204102387	0.114666666666664	PGAP2	post-GPI attachment to proteins 2
235437_PM_at	235437_PM_at	0.974638925188695	0.202369759864772	130081673200063	-481490144231468	0.124666666666665
236352_PM_at	236352_PM_at	0.974638925188695	0.202401501175746	130072294163955	-481500183042012	0.100666666666667	VGLL2	vestigial like family member 2
204205_PM_at	204205_PM_at	0.974638925188695	0.202427216881192	130064696417442	-481508314786599	0.146666666666665	APOBEC3G	apolipoprotein B mRNA editing enzyme catalytic subunit 3G
1554931_PM_at	1554931_PM_at	0.974638925188695	0.202430952874843	130063592673322	-481509496070964	116	CYP4A11	cytochrome P450 family 4 subfamily A member 11
237426_PM_at	237426_PM_at	0.974638925188695	0.202440798225851	-130060684084221	-48151260895174	-0.164000000000001	SP100	SP100 nuclear antigen
213569_PM_at	213569_PM_at	0.974638925188695	0.202446356629691	-130059042025552	-481514366317056	-194	LOC100506603	uncharacterized LOC100506603
217923_PM_at	217923_PM_at	0.974638925188695	0.202494829408482	130044723697183	-481529689256237	0.0860000000000003	PEF1	penta-EF-hand domain containing 1
231724_PM_at	231724_PM_at	0.974638925188695	0.202504038691122	-130042003671215	-481532599957216	-0.134666666666666	MED26	mediator complex subunit 26
1570375_PM_at	1570375_PM_at	0.974638925188695	0.20254189737093	-13003082283603	-481544564006996	-244	LOC100506585	uncharacterized LOC100506585
238783_PM_at	238783_PM_at	0.974638925188695	0.202592331976397	-13001593041656	-481560498220388	-0.0926666666666653	TMEM161B	transmembrane protein 161B
208376_PM_at	208376_PM_at	0.974638925188695	0.202608845426649	130011054909838	-481565714439931	0.227333333333333	CCR4	C-C motif chemokine receptor 4
212390_PM_at	212390_PM_at	0.974638925188695	0.202624548846854	-130006418841031	-481570674328192	-0.194000000000002	PDE4DIP	phosphodiesterase 4D interacting protein
204417_PM_at	204417_PM_at	0.974638925188695	0.202657334392873	-12999674055531	-481581028116081	-0.0939999999999994	GALC	galactosylceramidase
217765_PM_at	217765_PM_at	0.974638925188695	0.202658386660909	129996429945791	-481581360393475	0.109333333333334	NRBP1	nuclear receptor binding protein 1
243389_PM_at	243389_PM_at	0.974638925188695	0.202683339483126	-129989064707176	-481589239219087	-0.127333333333334	PRH1	proline rich protein HaeIII subfamily 1
229267_PM_at	229267_PM_at	0.974638925188695	0.202686633826961	12998809237869	-481590279319645	0.137333333333332	ANAPC1	anaphase promoting complex subunit 1
1558976_PM_x_at	1558976_PM_x_at	0.974638925188695	0.202689535259723	129987236028228	-481591195352705	0.159333333333334	UBALD1	UBA like domain containing 1
236523_PM_at	236523_PM_at	0.974638925188695	0.202693271814795	129986133207313	-481592375025879	0.127333333333333	LOC285556	uncharacterized LOC285556
1553335_PM_x_at	1553335_PM_x_at	0.974638925188695	0.202713435803498	-129980182199248	-481598740588612	-0.184666666666667	LOC285696	uncharacterized LOC285696
241199_PM_x_at	241199_PM_x_at	0.974638925188695	0.202713787329663	-129980078457156	-481598851555217	-0.143999999999999	DPPA4	developmental pluripotency associated 4
1559139_PM_at	1559139_PM_at	0.974638925188695	0.202725814877408	129976528980461	-481602648167206	0.292000000000001	NOC2L	NOC2 like nucleolar associated transcriptional repressor
203397_PM_s_at	203397_PM_s_at	0.974638925188695	0.202733031263276	-129974399413608	-481604925962823	-0.103333333333333	GALNT3	polypeptide N-acetylgalactosaminyltransferase 3
228225_PM_at	228225_PM_at	0.974638925188695	0.202742086474004	12997172728836	-481607784034877	0.125333333333333	PEX2	peroxisomal biogenesis factor 2
207162_PM_s_at	207162_PM_s_at	0.974638925188695	0.202743312054876	-12997136563556	-481608170850228	-0.0946666666666669	CACNA1B	calcium voltage-gated channel subunit alpha1 B
218888_PM_s_at	218888_PM_s_at	0.974638925188695	0.202767171683505	12996432530479	-48161570083277	144	NETO2	neuropilin and tolloid like 2
1570125_PM_at	1570125_PM_at	0.974638925188695	0.202767794751877	-129964141462633	-481615897456221	-122	GHET1	gastric carcinoma proliferation enhancing transcript 1
1563171_PM_at	1563171_PM_at	0.974638925188695	0.202768692945814	-129963876442858	-481616180900581	-0.133333333333334	GNA14-AS1	GNA14 antisense RNA 1
229677_PM_at	229677_PM_at	0.974638925188695	0.20277362539209	129962421098499	-481617737413603	0.147333333333334	SLC39A3	solute carrier family 39 member 3
202115_PM_s_at	202115_PM_s_at	0.974638925188695	0.202858863372452	129937275441758	-481644628637475	0.116000000000001	NOC2L	NOC2 like nucleolar associated transcriptional repressor
1559110_PM_at	1559110_PM_at	0.974638925188695	0.202870234305785	12993392156475	-481648214986013	0.143333333333333
200886_PM_s_at	200886_PM_s_at	0.974638925188695	0.202872677782037	129933200875782	-481648985618296	0.0786666666666633	PGAM1	phosphoglycerate mutase 1
1553883_PM_at	1553883_PM_at	0.974638925188695	0.202876811252858	1299319817479	-481650289222385	0.0933333333333337	ZNF99	zinc finger protein 99
236472_PM_at	236472_PM_at	0.974638925188695	0.202884849924068	129929610872523	-481652824350182	0.132666666666664
242800_PM_at	242800_PM_at	0.974638925188695	0.202897393515824	-129925911487056	-481656779944298	-0.204666666666666	NHS	NHS actin remodeling regulator
211241_PM_at	211241_PM_at	0.974638925188695	0.202918661817876	129919639387802	-481663486202688	0.106666666666668	ANXA2P3	annexin A2 pseudogene 3
217946_PM_s_at	217946_PM_s_at	0.974638925188695	0.202925818092042	129917529089274	-481665742513032	0.0840000000000032	SAE1	SUMO1 activating enzyme subunit 1
1553216_PM_at	1553216_PM_at	0.974638925188695	0.202926085649645	-129917450190879	-481665826869786	-0.182666666666667	ZNF41	zinc finger protein 41
205665_PM_at	205665_PM_at	0.974638925188695	0.202945560957106	129911707451614	-481671966782053	0.131333333333333	TSPAN9	tetraspanin 9
235633_PM_at	235633_PM_at	0.974638925188695	0.20297967234176	-129901649942387	-481682719297875	-0.130666666666666
219088_PM_s_at	219088_PM_s_at	0.974638925188695	0.203010599036019	129892532530395	-481692466114838	0.152000000000002	ZNF576	zinc finger protein 576
202821_PM_s_at	202821_PM_s_at	0.974638925188695	0.203027693416514	129887493438134	-481697852811955	0.153333333333335	LPP	LIM domain containing preferred translocation partner in lipoma
204732_PM_s_at	204732_PM_s_at	0.974638925188695	0.203034793488599	-129885400569419	-481700089995729	-0.131999999999996	TRIM23	tripartite motif containing 23
230622_PM_at	230622_PM_at	0.974638925188695	0.20304441399237	129882564848951	-481703121204065	0.104666666666667	AFDN	afadin, adherens junction formation factor
241235_PM_at	241235_PM_at	0.974638925188695	0.203057429288367	129878728649225	-481707221768949	118
1559000_PM_at	1559000_PM_at	0.974638925188695	0.203105378374938	129864597488563	-481722325828013	0.152666666666667	PRR26	proline rich 26
214731_PM_at	214731_PM_at	0.974638925188695	0.203114559772898	-129861891912355	-4817252175108	-0.196666666666668
227754_PM_at	227754_PM_at	0.974638925188695	0.203155964366498	-129849691955664	-481738255993835	-0.153333333333335
212661_PM_x_at	212661_PM_x_at	0.974638925188695	0.203176858755655	129843536095975	-481744834545207	0.0640000000000054	PPIA	peptidylprolyl isomerase A
217165_PM_x_at	217165_PM_x_at	0.974638925188695	0.203197376308299	-129837491728305	-481751293679875	-146	MT1F	metallothionein 1F
233209_PM_at	233209_PM_at	0.974638925188695	0.203210281485525	-129833690166269	-481755355970077	-0.145333333333333	LOC200609	uncharacterized LOC200609
240825_PM_at	240825_PM_at	0.974638925188695	0.203213096700052	-12983286089464	-481756242102858	-0.107333333333333
238230_PM_x_at	238230_PM_x_at	0.974638925188695	0.203219117176716	129831087485275	-481758137093776	0.123333333333334	MAN2C1	mannosidase alpha class 2C member 1
224786_PM_at	224786_PM_at	0.974638925188695	0.203219126506308	129831084737154	-481758140030285	118	SCOC	short coiled-coil protein
206155_PM_at	206155_PM_at	0.974638925188695	0.20322381357886	129829704126991	-48175961527652	156	ABCC2	ATP binding cassette subfamily C member 2
238457_PM_at	238457_PM_at	0.974638925188695	0.203260158372617	-12981899933572	-481771053372265	-0.137999999999999	DGKE	diacylglycerol kinase epsilon
218260_PM_at	218260_PM_at	0.974638925188695	0.203286219070377	129811324461796	-481779253479111	0.147999999999998	DDA1	DET1 and DDB1 associated 1
226134_PM_s_at	226134_PM_s_at	0.974638925188695	0.203316867217532	129802299543171	-481788895471464	0.108666666666667
237430_PM_at	237430_PM_at	0.974638925188695	0.203339147030315	129795739487118	-481795903694539	0.140666666666666
213121_PM_at	213121_PM_at	0.974638925188695	0.203346391554047	129793606531412	-481798182300905	0.162000000000001	SNRNP70	small nuclear ribonucleoprotein U1 subunit 70
232390_PM_at	232390_PM_at	0.974638925188695	0.203369301838113	-129786861593662	-481805387603816	-0.0946666666666671	NCAM2	neural cell adhesion molecule 2
232215_PM_x_at	232215_PM_x_at	0.974638925188695	0.203375675815328	-129784985155908	-481807392055848	-0.179333333333332	PRR11	proline rich 11
227989_PM_at	227989_PM_at	0.974638925188695	0.203426827963291	-129769928076034	-481823475428793	-0.149999999999999	LTBP4	latent transforming growth factor beta binding protein 4
226799_PM_at	226799_PM_at	0.974638925188695	0.203435399519443	-129767405245986	-481826170053486	-0.189333333333334	FGD6	FYVE, RhoGEF and PH domain containing 6
225029_PM_at	225029_PM_at	0.974638925188695	0.203464515646816	129758836223255	-481835322245515	0.102000000000002	LINC01420	long intergenic non-protein coding RNA 1420
231372_PM_at	231372_PM_at	0.974638925188695	0.203473062515956	-129756321013985	-481838008526904	-0.148666666666665	SLC25A48	solute carrier family 25 member 48
206151_PM_x_at	206151_PM_x_at	0.974638925188695	0.203540351594158	-129736521705552	-481859152873946	-112	CELA3B	chymotrypsin like elastase family member 3B
231914_PM_at	231914_PM_at	0.974638925188695	0.203548119794835	-129734236291515	-481861593360193	-0.172666666666666	NUDT14	nudix hydrolase 14
228585_PM_at	228585_PM_at	0.974638925188695	0.203566150718597	129728931827926	-481867257600615	0.142000000000002	ENTPD1	ectonucleoside triphosphate diphosphohydrolase 1
232698_PM_at	232698_PM_at	0.974638925188695	0.203568156118005	-129728341887576	-481867887541153	-0.114666666666666	BPIFB2	BPI fold containing family B member 2
240017_PM_at	240017_PM_at	0.974638925188695	0.203587002744888	-129722797878737	-481873807330638	-0.176666666666666	PCBP1-AS1	PCBP1 antisense RNA 1
236795_PM_at	236795_PM_at	0.974638925188695	0.203595472861781	129720306398208	-481876467614109	0.116666666666667
208133_PM_at	208133_PM_at	0.974638925188695	0.203603438191881	-129717963472469	-481878969236553	-0.189333333333334	RFC1	replication factor C subunit 1
220265_PM_at	220265_PM_at	0.974638925188695	0.203626441847534	129711197558794	-481886193210462	0.177333333333334	GPR107	G protein-coupled receptor 107
1562778_PM_at	1562778_PM_at	0.974638925188695	0.203634552471242	-129708812173264	-481888740009685	-0.117999999999999	FAM166A	family with sequence similarity 166 member A
204940_PM_at	204940_PM_at	0.974638925188695	0.203636195584856	129708328932011	-481889255945729	0.102666666666666	PLN	phospholamban
210309_PM_at	210309_PM_at	0.974638925188695	0.203645543568355	-129705579737804	-481892191110518	-0.154666666666667	RECQL5	RecQ like helicase 5
1556595_PM_at	1556595_PM_at	0.974638925188695	0.203679387657949	-129695627167564	-481902816465744	-0.133999999999998
221035_PM_s_at	221035_PM_s_at	0.974638925188695	0.20374041043543	129677685311058	-481921969348916	172	TEX14	testis expressed 14, intercellular bridge forming factor
223385_PM_at	223385_PM_at	0.974638925188695	0.203743274085039	-129676843444157	-481922867981821	-0.165333333333333	CYP2S1	cytochrome P450 family 2 subfamily S member 1
243565_PM_at	243565_PM_at	0.974638925188695	0.203766115426754	129670128779778	-481930035222153	0.181333333333333	CCDC150	coiled-coil domain containing 150
226796_PM_at	226796_PM_at	0.974638925188695	0.203796658978654	-129661150793777	-481939617820179	-0.156666666666667	ABHD15	abhydrolase domain containing 15
224575_PM_at	224575_PM_at	0.974638925188695	0.203801532378126	129659718399217	-481941146623243	0.0713333333333352	BRK1	BRICK1, SCAR/WAVE actin nucleating complex subunit
209183_PM_s_at	209183_PM_s_at	0.974638925188695	0.203816260477146	129655389659771	-481945766621041	0.170000000000001	C10orf10	chromosome 10 open reading frame 10
1560410_PM_at	1560410_PM_at	0.974638925188695	0.203829079950245	-129651622078924	-481949787591432	-0.174000000000001	LOC101928251	uncharacterized LOC101928251
204407_PM_at	204407_PM_at	0.974638925188695	0.203840086492806	129648387453488	-481953239679675	0.122666666666667	TTF2	transcription termination factor 2
239915_PM_at	239915_PM_at	0.974638925188695	0.203847235799992	-129646286471579	-481955481868981	-0.125333333333333	HOXA-AS3	HOXA cluster antisense RNA 3
1553422_PM_s_at	1553422_PM_s_at	0.974638925188695	0.203849070529148	-129645747304916	-481956057267941	-0.129999999999999	RBFOX1	RNA binding protein, fox-1 homolog 1
219207_PM_at	219207_PM_at	0.974638925188695	0.20385497034758	129644013567018	-481957907499596	0.152666666666667	EDC3	enhancer of mRNA decapping 3
209078_PM_s_at	209078_PM_s_at	0.974638925188695	0.203885147741538	129635146147142	-481967370398176	0.114000000000001	TXN2	thioredoxin 2
236497_PM_at	236497_PM_at	0.974638925188695	0.203893970292779	-129632553889842	-481970136626289	-0.138666666666666	LOC729683	uncharacterized LOC729683
243367_PM_at	243367_PM_at	0.974638925188695	0.203895588352985	-129632078477853	-481970643938661	-0.169333333333333
221452_PM_s_at	221452_PM_s_at	0.974638925188695	0.203919788700895	12962496837097	-481978230940392	0.0713333333333317	TMEM14B	transmembrane protein 14B
238936_PM_at	238936_PM_at	0.974638925188695	0.203922566691085	-129624152233426	-481979101794954	-0.134666666666667	TMEM178B	transmembrane protein 178B
211444_PM_at	211444_PM_at	0.974638925188695	0.203928937671554	-129622280553831	-481981098940822	-0.180666666666666
1564610_PM_at	1564610_PM_at	0.974638925188695	0.203951473747271	-12961566021689	-481988162860519	-122
233503_PM_at	233503_PM_at	0.974638925188695	0.203973103068826	-129609306777361	-481994941698888	-114	CCDC169	coiled-coil domain containing 169
238311_PM_at	238311_PM_at	0.974638925188695	0.20402528021967	129593982268852	-482011291057199	0.105333333333332
211604_PM_x_at	211604_PM_x_at	0.974638925188695	0.204030284865086	-129592512553687	-482012858971669	-0.153333333333333	HAP1	huntingtin associated protein 1
218927_PM_s_at	218927_PM_s_at	0.974638925188695	0.204031750394938	129592082176454	-482013318101655	0.151999999999998	CHST12	carbohydrate (chondroitin 4) sulfotransferase 12
214320_PM_x_at	214320_PM_x_at	0.974638925188695	0.204044141798127	-129588443328721	-482017200000393	-0.11	CYP2A6	cytochrome P450 family 2 subfamily A member 6
236753_PM_at	236753_PM_at	0.974638925188695	0.204044963784583	129588201950905	-482017457497233	0.167999999999999	LINC00689	long intergenic non-protein coding RNA 689
216953_PM_s_at	216953_PM_s_at	0.974638925188695	0.204062535657474	-129583042115551	-482022961800644	-0.100000000000001	WT1	Wilms tumor 1
1559268_PM_at	1559268_PM_at	0.974638925188695	0.204068467076477	129581300479695	-482024819663355	0.127333333333334	ADAM23	ADAM metallopeptidase domain 23
225579_PM_at	225579_PM_at	0.974638925188695	0.204079461327637	-129578072352059	-482028263159256	-0.0746666666666673	PQLC3	PQ loop repeat containing 3
205354_PM_at	205354_PM_at	0.974638925188695	0.204083908774608	-12957676653206	-482029656076924	-166	GAMT	guanidinoacetate N-methyltransferase
1555626_PM_a_at	1555626_PM_a_at	0.974638925188695	0.204098732937502	129572414149032	-482034298672223	0.202666666666667	SLAMF1	signaling lymphocytic activation molecule family member 1
1553168_PM_at	1553168_PM_at	0.974638925188695	0.204125488871302	-129564559200013	-482042677030721	-0.121333333333333	GRIK5	glutamate ionotropic receptor kainate type subunit 5
208810_PM_at	208810_PM_at	0.974638925188695	0.204130030352623	-129563225999575	-48204409902338	-0.124000000000002	TMEM135///DNAJB6	transmembrane protein 135///DnaJ heat shock protein family (Hsp40) member B6
218470_PM_at	218470_PM_at	0.974638925188695	0.204143531976383	12955926258677	-482048326325998	0.109999999999999	YARS2	tyrosyl-tRNA synthetase 2
238606_PM_at	238606_PM_at	0.974638925188695	0.204162906023528	-129553575667772	-482054391687951	-0.21133333333333	ZNF747	zinc finger protein 747
219887_PM_at	219887_PM_at	0.974638925188695	0.20418167790702	129548065895359	-482060267889587	0.0853333333333333	CCDC87	coiled-coil domain containing 87
1554652_PM_s_at	1554652_PM_s_at	0.974638925188695	0.204216905365494	129537727255328	-482071293505874	0.147999999999999	MAST4	microtubule associated serine/threonine kinase family member 4
232598_PM_at	232598_PM_at	0.974638925188695	0.204217851138644	129537449706238	-482071589486632	0.164000000000001	NUP210L	nucleoporin 210 like
214485_PM_at	214485_PM_at	0.974638925188695	0.204236055517932	-12953210759158	-482077286254418	-0.108666666666668	ODF1	outer dense fiber of sperm tails 1
224184_PM_s_at	224184_PM_s_at	0.974638925188695	0.204244341903209	-129529676053837	-48207987914843	-0.131999999999999	BOC	BOC cell adhesion associated, oncogene regulated
235654_PM_at	235654_PM_at	0.974638925188695	0.204247647286308	129528706150807	-482080913401945	0.153333333333332	TMEM218	transmembrane protein 218
219312_PM_s_at	219312_PM_s_at	0.974638925188695	0.20425641763847	-129526132712417	-482083657547823	-0.28	ZBTB10	zinc finger and BTB domain containing 10
234091_PM_at	234091_PM_at	0.974638925188695	0.204262468524484	129524357281726	-482085550722443	0.137333333333332
213034_PM_at	213034_PM_at	0.974638925188695	0.204272399045405	-129521443588312	-482088657597778	-0.0726666666666649	SIK3	SIK family kinase 3
1556249_PM_a_at	1556249_PM_a_at	0.974638925188695	0.204332596464869	-129503783496056	-482107487251662	-0.163333333333334	EIF1B-AS1	EIF1B antisense RNA 1
216540_PM_at	216540_PM_at	0.974638925188695	0.204336688047783	129502583293766	-482108766856168	0.140666666666666	TRD	T cell receptor delta locus
209374_PM_s_at	209374_PM_s_at	0.974638925188695	0.204350126357503	129498641503029	-482112969351345	0.31266666666667	IGHM	immunoglobulin heavy constant mu
1562854_PM_at	1562854_PM_at	0.974638925188695	0.204355629652668	-129497027306507	-482114690275776	-112	CCDC181	coiled-coil domain containing 181
1555281_PM_x_at	1555281_PM_x_at	0.974638925188695	0.204360528216918	-129495590514185	-482116222050331	-0.166666666666666	ARMC8	armadillo repeat containing 8
228178_PM_s_at	228178_PM_s_at	0.974638925188695	0.204371221807505	-129492454080317	-482119565772488	-0.134666666666666
215105_PM_at	215105_PM_at	0.974638925188695	0.20439275061338	12948614005279	-48212629687891	0.107999999999999	N4BP2L2-IT2	N4BPL2 intronic transcript 2
229944_PM_at	229944_PM_at	0.974638925188695	0.204408413332931	-12948154676525	-482131193397282	-0.102666666666666	OPRK1	opioid receptor kappa 1
242529_PM_x_at	242529_PM_x_at	0.974638925188695	0.204455899934595	-129467622364714	-482146036090291	-326
209036_PM_s_at	209036_PM_s_at	0.974638925188695	0.204468277299577	129463993379232	-482149904169011	0.0786666666666669	MDH2	malate dehydrogenase 2
211078_PM_s_at	211078_PM_s_at	0.974638925188695	0.204495450622635	-129456026874369	-482158395204185	-104	STK3	serine/threonine kinase 3
211179_PM_at	211179_PM_at	0.974638925188695	0.204522717481531	-129448033756853	-482166914138244	-0.153999999999999	RUNX1	runt related transcription factor 1
223633_PM_s_at	223633_PM_s_at	0.974638925188695	0.204571651537036	129433691062548	-482182199177225	0.104666666666667	BCAN	brevican
208903_PM_at	208903_PM_at	0.974638925188695	0.204572528933765	-129433433919191	-482182473201718	-0.101999999999999	RPS28	ribosomal protein S28
225131_PM_at	225131_PM_at	0.974638925188695	0.204638131586488	-129414209774897	-482202958018539	-0.132666666666664	ZRANB1	zinc finger RANBP2-type containing 1
212837_PM_at	212837_PM_at	0.974638925188695	0.204668809834657	129405221456699	-482212534842311	0.103333333333333	FAM175B	family with sequence similarity 175 member B
203283_PM_s_at	203283_PM_s_at	0.974638925188695	0.204680979837752	129401656091805	-482216333484139	0.131999999999997	HS2ST1	heparan sulfate 2-O-sulfotransferase 1
219171_PM_s_at	219171_PM_s_at	0.974638925188695	0.20470443935592	-129394783767794	-482223655192812	-0.146666666666667	ZNF236	zinc finger protein 236
228765_PM_at	228765_PM_at	0.974638925188695	0.204707584731708	129393862394527	-482224636788896	0.100666666666666	GTF2IRD2	GTF2I repeat domain containing 2
240517_PM_at	240517_PM_at	0.974638925188695	0.204737246436481	-12938517413665	-482233892623809	-0.153333333333334	CBS	cystathionine-beta-synthase
1559039_PM_at	1559039_PM_at	0.974638925188695	0.204737383643306	-129385133949402	-482233935435084	-0.166666666666667	DHX36	DEAH-box helicase 36
235950_PM_at	235950_PM_at	0.974638925188695	0.20473841185008	-129384832793021	-482234256255101	-0.109333333333333	ZNF688	zinc finger protein 688
1560982_PM_at	1560982_PM_at	0.974638925188695	0.204739869238984	129384405933411	-482234710984849	0.186666666666668
200033_PM_at	200033_PM_at	0.974638925188695	0.204753127687345	-129380522727386	-482238847668561	-0.0673333333333304	DDX5	DEAD-box helicase 5
1560464_PM_at	1560464_PM_at	0.974638925188695	0.204757675846638	-129379190681971	-482240266638343	-124
1553336_PM_a_at	1553336_PM_a_at	0.974638925188695	0.204789285634545	-129369933564427	-482250127483049	-0.139999999999999	MIER3	MIER family member 3
229385_PM_s_at	229385_PM_s_at	0.974638925188695	0.204793970954537	129368561532631	-482251588942207	0.126000000000001	TINCR	tissue differentiation-inducing non-protein coding RNA
1567286_PM_at	1567286_PM_at	0.974638925188695	0.204795482189857	-129368118993157	-482252060322931	-0.142666666666666	OR5L2	olfactory receptor family 5 subfamily L member 2
214069_PM_at	214069_PM_at	0.974638925188695	0.204802298758878	-129366122908114	-482254186479345	-0.139333333333334	LOC100291873///ACSM2B///ACSM2A	similar to Acyl-coenzyme A synthetase ACSM2B, mitochondrial///acyl-CoA synthetase medium-chain family member 2B///acyl-CoA synthetase medium-chain family member 2A
213208_PM_at	213208_PM_at	0.974638925188695	0.204810907223046	-129363602177481	-482256871427354	-0.0993333333333304	GLTSCR1L	GLTSCR1 like
239007_PM_at	239007_PM_at	0.974638925188695	0.20481400643004	129362694687365	-482257838026124	0.164000000000001	ZNF616	zinc finger protein 616
213748_PM_at	213748_PM_at	0.974672343785379	0.204838842752226	-129355422650414	-482265583504124	-0.198000000000002	TRIM66	tripartite motif containing 66
226854_PM_at	226854_PM_at	0.974840372368937	0.204893130712268	129339529554112	-482282509964436	0.204000000000002	MTG2	mitochondrial ribosome associated GTPase 2
1552712_PM_a_at	1552712_PM_a_at	0.974840372368937	0.204909789319476	-129334653298266	-482287702902794	-106	NMNAT2	nicotinamide nucleotide adenylyltransferase 2
238904_PM_at	238904_PM_at	0.974910752885343	0.204956390587363	-129321013921015	-482302227149992	-0.157333333333333
1557597_PM_at	1557597_PM_at	0.974910752885343	0.204969337923991	-129317224880413	-482306261767548	-0.0999999999999992	LINC00624	long intergenic non-protein coding RNA 624
1552946_PM_at	1552946_PM_at	0.974910752885343	0.205035888491454	129297751715894	-482326995379905	0.0906666666666656	ZNF114	zinc finger protein 114
1561599_PM_at	1561599_PM_at	0.974910752885343	0.205038466212402	129296997553309	-482327798301746	0.135333333333333
218168_PM_s_at	218168_PM_s_at	0.974910752885343	0.205086440003376	12928296319992	-482342739266792	0.104666666666665	COQ8A	coenzyme Q8A
204345_PM_at	204345_PM_at	0.974910752885343	0.205099948133956	129279011953558	-482346945501816	0.095333333333333	COL16A1	collagen type XVI alpha 1 chain
225540_PM_at	225540_PM_at	0.974910752885343	0.205123252308627	129272195743806	-482354201318767	0.112666666666668	MAP2	microtubule associated protein 2
207465_PM_at	207465_PM_at	0.974910752885343	0.205139504358636	-129267442549984	-48235926086588	-0.241999999999999
1562896_PM_at	1562896_PM_at	0.974910752885343	0.205166048532919	-129259679861741	-482367523520531	-174	TNRC18	trinucleotide repeat containing 18
225425_PM_s_at	225425_PM_s_at	0.974910752885343	0.205181729119111	129255094525024	-482372403975104	0.0906666666666673	MRPL41	mitochondrial ribosomal protein L41
221814_PM_at	221814_PM_at	0.974910752885343	0.205201344832442	-129249358848647	-482378508590231	-0.159333333333334	ADGRA2	adhesion G protein-coupled receptor A2
202782_PM_s_at	202782_PM_s_at	0.974910752885343	0.205205911120255	-129248023716186	-482379929568572	-0.099333333333333	INPP5K	inositol polyphosphate-5-phosphatase K
218349_PM_s_at	218349_PM_s_at	0.974910752885343	0.205225988867788	129242153471114	-482386177102013	0.143999999999998	ZWILCH	zwilch kinetochore protein
224018_PM_s_at	224018_PM_s_at	0.974910752885343	0.205235531128607	129239363699221	-482389146087909	102	SCD5	stearoyl-CoA desaturase 5
1560342_PM_at	1560342_PM_at	0.974910752885343	0.205243614688698	-129237000469707	-482391661085976	-0.152666666666669
226692_PM_at	226692_PM_at	0.974910752885343	0.205256666202529	-129233185007854	-482395721493774	-0.0960000000000001	SERF2	small EDRK-rich factor 2
220861_PM_at	220861_PM_at	0.974910752885343	0.205266053620308	129230440816933	-482398641791132	126
204521_PM_at	204521_PM_at	0.974910752885343	0.205274980872302	129227831233187	-482401418791931	0.14666666666667	FAM216A	family with sequence similarity 216 member A
243370_PM_at	243370_PM_at	0.974910752885343	0.205279347946026	-129226554696576	-482402777206229	-0.136666666666668	CAPRIN1	cell cycle associated protein 1
217007_PM_s_at	217007_PM_s_at	0.974910752885343	0.205280942776058	129226088517946	-482403273282815	0.117999999999999	ADAM15	ADAM metallopeptidase domain 15
229270_PM_x_at	229270_PM_x_at	0.975060195071576	0.205330230606135	-12921168273946	-482418602180129	-0.183333333333333	SSBP4	single stranded DNA binding protein 4
237019_PM_at	237019_PM_at	0.97510805988603	0.205358131665297	129203529022091	-482427277713362	128
223128_PM_at	223128_PM_at	0.975209295061452	0.205397275267992	129192091238962	-482439446664547	138	FOXRED1	FAD dependent oxidoreductase domain containing 1
226113_PM_at	226113_PM_at	0.975213951497112	0.205416079521232	129186597214683	-482445291558003	0.137333333333333	ZNF436	zinc finger protein 436
227687_PM_at	227687_PM_at	0.975215170211662	0.205434159770805	129181315082563	-482450910818979	0.176666666666668	HYLS1	HYLS1, centriolar and ciliogenesis associated
1553502_PM_a_at	1553502_PM_a_at	0.9752265951787	0.20549883023275	-129162424545344	-482471005363856	-0.110000000000001	PALM2-AKAP2///PALM2///AKAP2	PALM2-AKAP2 readthrough///paralemmin 2///A-kinase anchoring protein 2
242245_PM_at	242245_PM_at	0.9752265951787	0.205515436121227	-129157574618758	-482476163984525	-0.325333333333332
240208_PM_at	240208_PM_at	0.9752265951787	0.205531892022936	129152768791285	-482481275529556	0.114666666666666
207717_PM_s_at	207717_PM_s_at	0.9752265951787	0.205540670690264	-129150205164417	-482484002169726	-0.122666666666666	PKP2	plakophilin 2
244814_PM_at	244814_PM_at	0.9752265951787	0.205559718369303	12914464297288	-482489917879006	138	UGGT1	UDP-glucose glycoprotein glucosyltransferase 1
214894_PM_x_at	214894_PM_x_at	0.9752265951787	0.205609727639232	-129130041423607	-482505446386537	-0.097999999999999	MACF1	microtubule-actin crosslinking factor 1
242461_PM_at	242461_PM_at	0.9752265951787	0.205618190854096	-129127570627865	-48250807388295	-0.186666666666665
206957_PM_at	206957_PM_at	0.9752265951787	0.205639418052543	-129121373787288	-482514663537806	-0.107333333333333	AGXT	alanine-glyoxylate aminotransferase
64408_PM_s_at	64408_PM_s_at	0.9752265951787	0.205695178995201	129105097851831	-482531969858397	0.149999999999999	CALML4	calmodulin like 4
209165_PM_at	209165_PM_at	0.9752265951787	0.205699003927547	-129103981523899	-482533156787018	-0.080666666666664	AATF	apoptosis antagonizing transcription factor
207431_PM_s_at	207431_PM_s_at	0.9752265951787	0.205716649081318	129098831891196	-482538631983469	0.0873333333333344	DEGS1	delta 4-desaturase, sphingolipid 1
217663_PM_at	217663_PM_at	0.9752265951787	0.205745382398923	129090446962558	-482547546598788	0.119333333333334	ZNF234	zinc finger protein 234
238942_PM_at	238942_PM_at	0.9752265951787	0.205781455055858	129079921535075	-48255873620319	0.150666666666666
1569238_PM_a_at	1569238_PM_a_at	0.9752265951787	0.205831907405231	129065202694072	-482574382475724	0.294666666666666
1569839_PM_s_at	1569839_PM_s_at	0.9752265951787	0.205840760574739	-129062620175554	-482577127554879	-0.100666666666667	LRRC37A5P	leucine rich repeat containing 37 member A5, pseudogene
220567_PM_at	220567_PM_at	0.9752265951787	0.205841410451866	129062430606127	-482577329055126	0.149999999999999	IKZF2	IKAROS family zinc finger 2
210707_PM_x_at	210707_PM_x_at	0.9752265951787	0.205848288954864	129060424171839	-482579461751082	0.0899999999999999	DTX2P1-UPK3BP1-PMS2P11	DTX2P1-UPK3BP1-PMS2P11 readthrough, transcribed pseudogene
240941_PM_at	240941_PM_at	0.9752265951787	0.205865784762887	129055320937943	-48258488599056	0.117333333333335	ITSN2	intersectin 2
231304_PM_at	231304_PM_at	0.9752265951787	0.205868013333808	-129054670924832	-48258557687737	-0.104666666666667	PPP3R2	protein phosphatase 3 regulatory subunit B, beta
231152_PM_at	231152_PM_at	0.9752265951787	0.205914054343116	-129041243219492	-482599848243593	-0.115333333333332	INO80D	INO80 complex subunit D
236146_PM_at	236146_PM_at	0.9752265951787	0.205916468557802	-129040539184868	-482600596476231	-0.132000000000001	SYNCRIP	synaptotagmin binding cytoplasmic RNA interacting protein
203443_PM_at	203443_PM_at	0.9752265951787	0.205941153062818	-129033341035775	-482608246304014	-148	EML3	echinoderm microtubule associated protein like 3
202732_PM_at	202732_PM_at	0.9752265951787	0.2059620566521	129027245936984	-482614723569561	0.16733333333333	PKIG	protein kinase (cAMP-dependent, catalytic) inhibitor gamma
217984_PM_at	217984_PM_at	0.9752265951787	0.205967281141526	-129025722646231	-482616342329217	-0.0773333333333355	RNASET2	ribonuclease T2
205823_PM_at	205823_PM_at	0.9752265951787	0.205988582882542	129019512057078	-48262294197774	0.180666666666666	RGS12	regulator of G-protein signaling 12
233139_PM_at	233139_PM_at	0.9752265951787	0.20606133823211	-128998303686933	-482645476809219	-0.126666666666667
226435_PM_at	226435_PM_at	0.9752265951787	0.206062879292307	-128997854525493	-482645954027539	-0.171333333333331	PAPLN	papilin, proteoglycan like sulfated glycoprotein
203717_PM_at	203717_PM_at	0.9752265951787	0.206077739356915	128993523503122	-482650555511608	0.172666666666666	DPP4	dipeptidyl peptidase 4
1561850_PM_at	1561850_PM_at	0.9752265951787	0.206174305227454	-128965384792611	-482680448073547	-0.151333333333334	LOC100133669	uncharacterized LOC100133669
226016_PM_at	226016_PM_at	0.9752265951787	0.20620740393011	-128955742335212	-482690690200973	-0.101999999999999	CD47	CD47 molecule
215480_PM_at	215480_PM_at	0.9752265951787	0.206208498222984	-128955423561155	-482691028788158	-0.121333333333333	KIAA0509	uncharacterized LOC57242
1557007_PM_a_at	1557007_PM_a_at	0.9752265951787	0.206244605001201	-128944906161515	-482702199470865	-132	LOC105376530	uncharacterized LOC105376530
225663_PM_at	225663_PM_at	0.9752265951787	0.206280045789789	-12893458411565	-482713161878617	-0.0853333333333319	ACBD5	acyl-CoA binding domain containing 5
232814_PM_x_at	232814_PM_x_at	0.9752265951787	0.206311321173487	-128925476353116	-482722834023641	-158	APOPT1	apoptogenic 1, mitochondrial
206390_PM_x_at	206390_PM_x_at	0.9752265951787	0.206327753999622	128920691339648	-482727915307776	0.238666666666671	PF4	platelet factor 4
1561250_PM_at	1561250_PM_at	0.9752265951787	0.20633882555707	-128917467617287	-482731338536874	-0.131333333333333
234688_PM_x_at	234688_PM_x_at	0.9752265951787	0.206357021257046	-128912169832848	-482736964020524	-176	CNTROB	centrobin, centriole duplication and spindle assembly protein
233137_PM_at	233137_PM_at	0.9752265951787	0.206375651503121	-128906745895435	-482742723247702	-0.13
1569386_PM_at	1569386_PM_at	0.9752265951787	0.20637856528752	12890589762121	-482743623939953	0.178666666666667	LOC100133885	hypothetical protein LOC100133885
215487_PM_x_at	215487_PM_x_at	0.9752265951787	0.20637907499959	-128905749232438	-482743781497678	-0.137999999999999	FAM182B	family with sequence similarity 182 member B
206153_PM_at	206153_PM_at	0.9752265951787	0.206384720338567	-128904105764537	-482745526504819	-0.118666666666666	CYP4F11	cytochrome P450 family 4 subfamily F member 11
241292_PM_at	241292_PM_at	0.9752265951787	0.206401063187196	128899348236171	-482750577858643	0.106000000000001
236406_PM_at	236406_PM_at	0.9752265951787	0.206412166956519	-12889611600716	-482754009615982	-0.102666666666666	ZNF324B	zinc finger protein 324B
236792_PM_at	236792_PM_at	0.9752265951787	0.206415966013251	128895010158839	-482755183711736	0.107333333333333
229095_PM_s_at	229095_PM_s_at	0.9752265951787	0.206419505591744	128893979854647	-482756277593104	0.191333333333333	LIMS3-LOC440895///LOC440895///LIMS3	LIMS3-LOC440895 readthrough///two pore channel 3 pseudogene///LIM zinc finger domain containing 3
243261_PM_at	243261_PM_at	0.9752265951787	0.206452452274053	-128884390343825	-482766458473095	-0.141333333333334	LINC00689	long intergenic non-protein coding RNA 689
242170_PM_at	242170_PM_at	0.9752265951787	0.206461282855378	128881820299104	-48276918689386	0.240666666666667
206897_PM_at	206897_PM_at	0.9752265951787	0.20646547138934	-128880601301011	-482770480994407	-0.124666666666666	PAGE1	PAGE family member 1
205471_PM_s_at	205471_PM_s_at	0.9752265951787	0.206525792919682	-128863047878506	-482789114677358	-0.140666666666667	DACH1	dachshund family transcription factor 1
1553047_PM_at	1553047_PM_at	0.9752265951787	0.206539720894178	128858995424299	-482793416204508	0.203333333333334	PIP4K2B	phosphatidylinositol-5-phosphate 4-kinase type 2 beta
200927_PM_s_at	200927_PM_s_at	0.9752265951787	0.206559882456261	-12885312962622	-482799642314848	-0.0860000000000003	RAB14	RAB14, member RAS oncogene family
1556581_PM_at	1556581_PM_at	0.9752265951787	0.206580769355543	-128847053257367	-482806091664958	-0.145999999999999	ZNF778	zinc finger protein 778
236294_PM_at	236294_PM_at	0.9752265951787	0.206592299353508	-128843699176678	-482809651510965	-0.113333333333333	HUWE1	HECT, UBA and WWE domain containing 1, E3 ubiquitin protein ligase
211500_PM_at	211500_PM_at	0.9752265951787	0.206596487117281	128842480989838	-482810944410451	0.184666666666666	MAPK11	mitogen-activated protein kinase 11
242068_PM_at	242068_PM_at	0.9752265951787	0.206611005781997	-128838257772118	-482815426558349	-0.137999999999999
1561864_PM_at	1561864_PM_at	0.9752265951787	0.206615559193149	-128836933313365	-482816832194257	-0.125999999999999
205306_PM_x_at	205306_PM_x_at	0.9752265951787	0.206623563930224	-128834605015076	-482819303164721	-0.199333333333334	KMO	kynurenine 3-monooxygenase (kynurenine 3-hydroxylase)
235781_PM_at	235781_PM_at	0.9752265951787	0.20663221625613	128832088432868	-482821973912048	178	CACNA1B	calcium voltage-gated channel subunit alpha1 B
1556477_PM_a_at	1556477_PM_a_at	0.9752265951787	0.206648428710909	-128827373156142	-482826977920521	-0.140666666666667	LOC283485	uncharacterized LOC283485
238087_PM_at	238087_PM_at	0.9752265951787	0.206648939266781	-128827224669174	-482827135497186	-0.085333333333331	RTCA	RNA 3'-terminal phosphate cyclase
223429_PM_x_at	223429_PM_x_at	0.9752265951787	0.206678173595777	128818722799268	-482836157543835	0.0766666666666644	ISY1	ISY1 splicing factor homolog
215011_PM_at	215011_PM_at	0.9752265951787	0.206681432009122	128817775250496	-482837163034481	0.212666666666668	SNHG3	small nucleolar RNA host gene 3
223615_PM_at	223615_PM_at	0.9752265951787	0.206700922778093	-128812107558772	-482843177163964	-164	ABI3	ABI family member 3
241671_PM_x_at	241671_PM_x_at	0.9752265951787	0.20674254222994	12880000645875	-482856017157084	0.132666666666667	CASC15	cancer susceptibility candidate 15 (non-protein coding)
226070_PM_at	226070_PM_at	0.9752265951787	0.206751353227975	-128797444846615	-482858735043789	-0.0926666666666689	C9orf142	chromosome 9 open reading frame 142
210013_PM_at	210013_PM_at	0.9752265951787	0.206774331677093	-128790764736411	-482865822457115	-0.168666666666666	HPX	hemopexin
1558775_PM_s_at	1558775_PM_s_at	0.9752265951787	0.206806892744747	-1287812998096	-482875863925085	-0.141333333333332	NSMAF	neutral sphingomyelinase activation associated factor
225488_PM_at	225488_PM_at	0.9752265951787	0.206825413487772	128775916661859	-482881574686303	0.146666666666668	DERL1	derlin 1
1557129_PM_a_at	1557129_PM_a_at	0.9752265951787	0.206827271668289	128775376592488	-482882147612098	202	FAM111B	family with sequence similarity 111 member B
231450_PM_at	231450_PM_at	0.9752265951787	0.206877539103551	-128760768052243	-482897644088225	-0.129333333333332
231088_PM_at	231088_PM_at	0.9752265951787	0.206921798223336	128747907858021	-482911284657532	0.192666666666667	MORF4L2-AS1	MORF4L2 antisense RNA 1
242806_PM_at	242806_PM_at	0.9752265951787	0.206924114543962	-12874723487158	-482911998448424	-0.127333333333334
244845_PM_at	244845_PM_at	0.9752265951787	0.206931378460076	-128745124442186	-482914236815677	-0.143333333333334
200078_PM_s_at	200078_PM_s_at	0.9752265951787	0.206954684093959	128738353695421	-482921417796661	0.0839999999999979	ATP6V0B	ATPase H+ transporting V0 subunit b
38340_PM_at	38340_PM_at	0.9752265951787	0.206956544897676	-128737813120161	-482921991110486	-0.122666666666668	LOC100294412///HIP1R	huntingtin-interacting protein 1-related protein-like///huntingtin interacting protein 1 related
217146_PM_at	217146_PM_at	0.9752265951787	0.206974436641622	-128732615643589	-482927503249829	-106	JRK	Jrk helix-turn-helix protein
212327_PM_at	212327_PM_at	0.9752265951787	0.206985503331563	-12872940098733	-482930912427062	-0.151333333333334	LIMCH1	LIM and calponin homology domains 1
1556920_PM_s_at	1556920_PM_s_at	0.9752265951787	0.207008055721236	-128722850364595	-482937859198166	-0.151333333333333	LINC01330	long intergenic non-protein coding RNA 1330
234273_PM_at	234273_PM_at	0.9752265951787	0.207019521595045	-128719520166363	-482941390669418	-0.144666666666666
215019_PM_x_at	215019_PM_x_at	0.9752265951787	0.207085746280209	128700288320551	-482961783275683	0.176666666666666	ZNF528	zinc finger protein 528
226359_PM_at	226359_PM_at	0.9752265951787	0.207087887742955	128699666511329	-482962442569735	0.157999999999999	GTPBP1	GTP binding protein 1
204978_PM_at	204978_PM_at	0.9752265951787	0.207104307412141	128694898950279	-482967497441954	0.116666666666666	CLASRP	CLK4 associating serine/arginine rich protein
1566763_PM_at	1566763_PM_at	0.9752265951787	0.207136215035706	-128685635178358	-482977319007813	-0.153333333333334
205092_PM_x_at	205092_PM_x_at	0.9752265951787	0.207140734523797	-128684323118498	-482978710019151	-0.155333333333334	ZBTB1	zinc finger and BTB domain containing 1
231739_PM_at	231739_PM_at	0.9752265951787	0.207152737599496	128680838591778	-482982404161501	0.107333333333333	PRRT1	proline rich transmembrane protein 1
244140_PM_at	244140_PM_at	0.9752265951787	0.207161533181409	-128678285306853	-482985110985723	-0.127999999999999
212376_PM_s_at	212376_PM_s_at	0.9752265951787	0.207167928120168	-128676428960513	-48298707893167	-0.100666666666668	EP400	E1A binding protein p400
229763_PM_at	229763_PM_at	0.9752265951787	0.20717394538562	-128674682286292	-482988930589208	-0.134666666666668	FOXP4	forkhead box P4
236772_PM_s_at	236772_PM_s_at	0.9752265951787	0.207176887239875	128673828347457	-482989835845643	0.238666666666667
1562772_PM_a_at	1562772_PM_a_at	0.9752265951787	0.20721316401369	-12866329896097	-483000997558628	-0.094666666666666	DAND5	DAN domain BMP antagonist family member 5
1563118_PM_at	1563118_PM_at	0.9752265951787	0.207233128740043	-128657504766982	-483007139367984	-0.133999999999999
1552286_PM_at	1552286_PM_at	0.9752265951787	0.207234153024211	128657207509062	-483007454452889	0.134666666666666	ATP6V1E2	ATPase H+ transporting V1 subunit E2
1553992_PM_s_at	1553992_PM_s_at	0.9752265951787	0.20727895782559	128644205780875	-483021235280408	0.155333333333335	NBR2	neighbor of BRCA1 gene 2 (non-protein coding)
1555306_PM_a_at	1555306_PM_a_at	0.9752265951787	0.20729072523106	-128640791397714	-483024854057599	-0.159333333333332	ECE2	endothelin converting enzyme 2
1554494_PM_at	1554494_PM_at	0.9752265951787	0.207310558914336	-128635036868689	-483030952874819	-0.118666666666666	MTHFSD	methenyltetrahydrofolate synthetase domain containing
221755_PM_at	221755_PM_at	0.9752265951787	0.207329376160214	-128629577634286	-483036738506077	-0.132666666666668	EHBP1L1	EH domain binding protein 1 like 1
219694_PM_at	219694_PM_at	0.9752265951787	0.2073563300629	128621758458925	-483045024794375	0.126666666666669	FAM105A	family with sequence similarity 105 member A
230177_PM_at	230177_PM_at	0.9752265951787	0.207360171172643	128620644237425	-483046205542369	0.238666666666667	GTF2H2B	general transcription factor IIH subunit 2B (pseudogene)
226318_PM_at	226318_PM_at	0.9752265951787	0.207363919291419	-128619557005661	-483047357680395	-0.0833333333333304	TBRG1	transforming growth factor beta regulator 1
201834_PM_at	201834_PM_at	0.9752265951787	0.207373393495257	128616808852062	-483050269856445	0.109333333333334	PRKAB1	protein kinase AMP-activated non-catalytic subunit beta 1
219803_PM_at	219803_PM_at	0.9752265951787	0.207425660868564	-128601649526193	-483066332966687	-0.111999999999999	ANGPTL3	angiopoietin like 3
213240_PM_s_at	213240_PM_s_at	0.9752265951787	0.207450763658066	-128594369889214	-4830740460105	-0.107333333333334	KRT4	keratin 4
238408_PM_at	238408_PM_at	0.9752265951787	0.207476686053635	-128586853273679	-483082009734597	-0.150666666666666
204781_PM_s_at	204781_PM_s_at	0.9752265951787	0.207485496687045	-1285842986511	-483084716218808	-0.129999999999997	FAS	Fas cell surface death receptor
202893_PM_at	202893_PM_at	0.9752265951787	0.207515759813059	128575524555374	-483094011533874	246	UNC13B	unc-13 homolog B
225365_PM_at	225365_PM_at	0.9752265951787	0.207547728422381	-128566257048691	-483103828958394	-0.0999999999999961	ZDHHC20	zinc finger DHHC-type containing 20
201457_PM_x_at	201457_PM_x_at	0.9752265951787	0.207559934278207	128562718930594	-483107576856397	0.0766666666666644	BUB3	BUB3, mitotic checkpoint protein
204024_PM_at	204024_PM_at	0.9752265951787	0.207568455353773	12856024901535	-483110193161985	0.145333333333332	OSGIN2	oxidative stress induced growth inhibitor family member 2
244152_PM_at	244152_PM_at	0.9752265951787	0.207572710590792	-128559015623011	-483111499639996	-0.120000000000001	IQCJ-SCHIP1-AS1	IQCJ-SCHIP1 readthrough antisense RNA 1
224179_PM_s_at	224179_PM_s_at	0.9752265951787	0.207579472827386	-128557055609314	-483113575772987	-0.121999999999999	MIOX	myo-inositol oxygenase
234807_PM_x_at	234807_PM_x_at	0.9752265951787	0.207580919713572	128556636240049	-483114019983764	0.111333333333333
216151_PM_at	216151_PM_at	0.9752265951787	0.207604296044865	12854986109063	-483121196283444	0.130666666666667
233293_PM_at	233293_PM_at	0.9752265951787	0.207625826977054	-128543621304364	-483127805224223	-0.126666666666666	NPAS3	neuronal PAS domain protein 3
1559936_PM_at	1559936_PM_at	0.9752265951787	0.207647618203601	128537306583241	-483134493242787	0.146666666666667
1554987_PM_at	1554987_PM_at	0.9752265951787	0.20765625890729	128534802795761	-483137144961876	0.176000000000001	GOLGA3	golgin A3
1557399_PM_at	1557399_PM_at	0.9752265951787	0.207690576499404	128524859483579	-483147675302842	0.211333333333334	LOC284009	uncharacterized LOC284009
1561765_PM_at	1561765_PM_at	0.9752265951787	0.207702038890948	-128521538603551	-483151192078169	-0.0966666666666658	LOC105377925	uncharacterized LOC105377925
203987_PM_at	203987_PM_at	0.9752265951787	0.207728682507621	128513819961584	-483159365722826	288	FZD6	frizzled class receptor 6
244550_PM_at	244550_PM_at	0.9752265951787	0.207731014348367	128513144464275	-48316008101895	0.309333333333332
237539_PM_at	237539_PM_at	0.9752265951787	0.207783086031478	-128498061621371	-483176051639276	-0.103333333333333
206295_PM_at	206295_PM_at	0.9752265951787	0.207796210483329	-128494260505859	-483180076225876	-0.201333333333332	IL18	interleukin 18
226570_PM_at	226570_PM_at	0.9752265951787	0.207814174075989	-128489058169305	-483185584241044	-0.158000000000001	ATP1B3	ATPase Na+/K+ transporting subunit beta 3
1558905_PM_at	1558905_PM_at	0.9752265951787	0.2078488626775	-128479013161041	-483196218912397	-0.0880000000000005
218530_PM_at	218530_PM_at	0.9752265951787	0.207864587200114	128474460125743	-483201038976988	0.102666666666666	FHOD1	formin homology 2 domain containing 1
214922_PM_at	214922_PM_at	0.9752265951787	0.207880251270368	-128469924854215	-483205840085016	-0.153333333333334	ZNF484	zinc finger protein 484
219212_PM_at	219212_PM_at	0.9752265951787	0.207914489128975	128460012753149	-48321633266276	0.0813333333333333	HSPA14	heat shock protein family A (Hsp70) member 14
202932_PM_at	202932_PM_at	0.9752265951787	0.207915174146553	-128459814448374	-4832165425734	-0.195333333333333	YES1	YES proto-oncogene 1, Src family tyrosine kinase
237074_PM_at	237074_PM_at	0.9752265951787	0.207927436420012	-128456264743925	-48322029997696	-0.11
231241_PM_at	231241_PM_at	0.9752265951787	0.207945374274022	-128451072348516	-483225796021789	-0.213333333333334	TAF5LP1	TATA-box binding protein associated factor 5 like pseudogene 1
220829_PM_s_at	220829_PM_s_at	0.9752265951787	0.20795195102252	-128449168689824	-483227810956276	-0.118000000000001	B3GALT1	beta-1,3-galactosyltransferase 1
232233_PM_at	232233_PM_at	0.9752265951787	0.208011998990547	-128431789745258	-483246204536011	-0.194666666666666	SLC22A16	solute carrier family 22 member 16
214297_PM_at	214297_PM_at	0.9752265951787	0.208029225798229	128426804704767	-483251480209802	0.138666666666667	CSPG4	chondroitin sulfate proteoglycan 4
1563265_PM_at	1563265_PM_at	0.9752265951787	0.208051175429858	-128420453441695	-483258201494686	-0.106000000000001	HNF4A-AS1	HNF4A antisense RNA 1
230625_PM_s_at	230625_PM_s_at	0.9752265951787	0.20806643204499	-128416039144184	-483262872793154	-0.175333333333334	TSPAN12	tetraspanin 12
1553295_PM_at	1553295_PM_at	0.9752265951787	0.208085959214072	-128410389577219	-48326885107033	-0.0993333333333333	ABCA13	ATP binding cassette subfamily A member 13
225564_PM_at	225564_PM_at	0.9752265951787	0.208096989206443	-128407198576527	-483272227630492	-106	SPATA13	spermatogenesis associated 13
210764_PM_s_at	210764_PM_s_at	0.9752265951787	0.208098135910095	-128406866840037	-483272578653467	-0.127999999999999	CYR61	cysteine rich angiogenic inducer 61
234851_PM_at	234851_PM_at	0.9752265951787	0.208111232375221	128403078186723	-483276587514188	336	IGL	immunoglobulin lambda locus
209279_PM_s_at	209279_PM_s_at	0.9752265951787	0.208147026987709	12839272414885	-483287542822004	0.147333333333332	NSDHL	NAD(P) dependent steroid dehydrogenase-like
235064_PM_s_at	235064_PM_s_at	0.9752265951787	0.208197019275437	128378265516406	-483302839768196	0.171333333333334	C20orf196	chromosome 20 open reading frame 196
215138_PM_s_at	215138_PM_s_at	0.9752265951787	0.208203585466627	-12837636665623	-483304848610782	-0.134666666666666	KAZN	kazrin, periplakin interacting protein
240737_PM_at	240737_PM_at	0.9752265951787	0.208220238747252	-128371550939905	-483309943136013	-0.181333333333336
224050_PM_s_at	224050_PM_s_at	0.9752265951787	0.208233717455966	128367653445043	-483314066154355	0.109333333333334
229650_PM_s_at	229650_PM_s_at	0.9752265951787	0.208237177139114	128366653076117	-483315124390378	0.138666666666667	SMIM7	small integral membrane protein 7
227280_PM_s_at	227280_PM_s_at	0.9752265951787	0.208237899987387	128366444065808	-483315345490121	0.108000000000001	CCNYL1	cyclin Y like 1
202598_PM_at	202598_PM_at	0.9752265951787	0.20825035141735	128362843843068	-483319153904269	0.132666666666668	S100A13	S100 calcium binding protein A13
210841_PM_s_at	210841_PM_s_at	0.9752265951787	0.208255745628696	-128361284204429	-483320803703223	-0.144666666666666	NRP2	neuropilin 2
228899_PM_at	228899_PM_at	0.9752265951787	0.208257179729161	-128360869565374	-483321242308925	-0.149333333333334	LOC100132884	uncharacterized LOC100132884
239052_PM_at	239052_PM_at	0.9752265951787	0.208260355961346	128359951234417	-483322213716056	0.141999999999999	HNRNPD	heterogeneous nuclear ribonucleoprotein D
1554787_PM_at	1554787_PM_at	0.9752265951787	0.208284653964119	-128352926404144	-483329644351406	-0.129333333333334	STKLD1	serine/threonine kinase like domain containing 1
244296_PM_at	244296_PM_at	0.9752265951787	0.208297567477762	-128349193212695	-483333593051881	-0.132666666666667
216361_PM_s_at	216361_PM_s_at	0.9752265951787	0.208337499019628	128337650440079	-48334580151759	178	KAT6A	lysine acetyltransferase 6A
232798_PM_at	232798_PM_at	0.9752265951787	0.208340813218325	-128336692499836	-483346814660145	-142	DNAJC5B	DnaJ heat shock protein family (Hsp40) member C5 beta
202451_PM_at	202451_PM_at	0.9752265951787	0.208346121706016	128335158151822	-483348437412562	0.132000000000001	GTF2H1	general transcription factor IIH subunit 1
221132_PM_at	221132_PM_at	0.9752265951787	0.208347002446822	-128334903588231	-483348706641654	-146	CLDN18	claudin 18
234161_PM_at	234161_PM_at	0.9752265951787	0.208373355249808	128327287123047	-483356761674492	0.129333333333334
222365_PM_at	222365_PM_at	0.9752265951787	0.208412575784324	128315952989211	-483368747657957	0.151999999999999
1552542_PM_s_at	1552542_PM_s_at	0.9752265951787	0.208510609592654	-128287629792011	-48339869566522	-0.126666666666668	TAGAP	T-cell activation RhoGTPase activating protein
235751_PM_s_at	235751_PM_s_at	0.9752265951787	0.208519937263962	-128284935436842	-483401544280559	-0.400000000000001	VMO1	vitelline membrane outer layer 1 homolog
236059_PM_at	236059_PM_at	0.9752265951787	0.208521010574813	-128284625410271	-483401872053697	-164	LOC100130428	IGYY565
1556375_PM_at	1556375_PM_at	0.9752265951787	0.208525421396615	-128283351354088	-483403219032115	-0.154666666666668
230614_PM_at	230614_PM_at	0.9752265951787	0.208525864111623	-12828322347796	-48340335422674	-0.129333333333332
214333_PM_x_at	214333_PM_x_at	0.9752265951787	0.208530310788837	-128281939087771	-483404712117398	-0.102000000000001	IDH3G	isocitrate dehydrogenase 3 (NAD(+)) gamma
239222_PM_at	239222_PM_at	0.9752265951787	0.20855117720096	-128275912254599	-483411083680441	-0.14	SPACA9	sperm acrosome associated 9
230827_PM_at	230827_PM_at	0.9752265951787	0.208553736176181	128275173178809	-483411865012428	136
204837_PM_at	204837_PM_at	0.9752265951787	0.208554656983769	-128274907235518	-483412146159881	-0.0813333333333341	MTMR9	myotubularin related protein 9
243605_PM_at	243605_PM_at	0.9752265951787	0.208563991895863	-128272211220637	-483414996278538	-0.17
228422_PM_at	228422_PM_at	0.9752265951787	0.208565142945954	-12827187879233	-483415347704705	-0.0993333333333322	LHFPL4	lipoma HMGIC fusion partner-like 4
212942_PM_s_at	212942_PM_s_at	0.9752265951787	0.208566288416044	128271547976932	-483415697424982	0.109333333333333	CEMIP	cell migration inducing hyaluronan binding protein
244028_PM_at	244028_PM_at	0.9752265951787	0.208576180760748	-128268691093699	-483418717535173	-136	USP15	ubiquitin specific peptidase 15
1553258_PM_at	1553258_PM_at	0.9752265951787	0.208578471758786	-128268029474119	-48341941694761	-0.132666666666667	FLJ30679	uncharacterized protein FLJ30679
1568850_PM_at	1568850_PM_at	0.9752265951787	0.208592564628858	128263959701475	-48342371912215	126	ACKR2	atypical chemokine receptor 2
223372_PM_at	223372_PM_at	0.9752265951787	0.208596837953095	128262725681897	-48342502358568	0.149333333333332	DNAJC4	DnaJ heat shock protein family (Hsp40) member C4
241415_PM_at	241415_PM_at	0.9752265951787	0.208597328190927	-128262584115797	-483425173232361	-0.156000000000001
235769_PM_at	235769_PM_at	0.9752265951787	0.20860374687037	-128260730615419	-483427132516827	-0.143999999999999
208650_PM_s_at	208650_PM_s_at	0.9752265951787	0.208627925552387	-12825374900729	-483434512357433	-0.251333333333333	CD24	CD24 molecule
202727_PM_s_at	202727_PM_s_at	0.9752265951787	0.208660203553915	-128244429672079	-483444362712827	-0.123999999999999	IFNGR1	interferon gamma receptor 1
210573_PM_s_at	210573_PM_s_at	0.9752265951787	0.208676049604833	128239854985202	-483449197834599	0.113333333333333	POLR3C	RNA polymerase III subunit C
1569859_PM_at	1569859_PM_at	0.9752265951787	0.208690903044472	-128235567100062	-483453729687857	-0.137999999999999	SUCLA2-AS1	SUCLA2 antisense RNA 1
1561153_PM_at	1561153_PM_at	0.9752265951787	0.208706157769277	128231163612894	-483458383580285	0.181333333333332
209744_PM_x_at	209744_PM_x_at	0.9752265951787	0.208718609513755	128227569425605	-483462182046463	0.096666666666664	ITCH	itchy E3 ubiquitin protein ligase
237726_PM_at	237726_PM_at	0.9752265951787	0.208728517317434	-128224709661166	-483465204280555	-0.171333333333334
200680_PM_x_at	200680_PM_x_at	0.9752265951787	0.208741367489633	128221000771889	-483469123790882	0.057999999999998	HMGB1	high mobility group box 1
242989_PM_at	242989_PM_at	0.9752265951787	0.208758935048734	-128215930603806	-483474481721405	-0.120666666666666	STRN	striatin
228316_PM_at	228316_PM_at	0.9752265951787	0.208799313759205	-128204278141958	-483486794816096	-0.212666666666666	CLHC1	clathrin heavy chain linker domain containing 1
218276_PM_s_at	218276_PM_s_at	0.9752265951787	0.208800494322364	128203937481517	-483487154775204	0.133333333333331	SAV1	salvador family WW domain containing protein 1
231465_PM_at	231465_PM_at	0.9752265951787	0.208823794994621	-12819721419481	-483494258767	-0.179333333333334
217346_PM_at	217346_PM_at	0.9752265951787	0.208902311315876	-128174562908042	-483518190240453	-0.130666666666667	LOC100293160///PPIA	peptidyl-prolyl cis-trans isomerase A-like///peptidylprolyl isomerase A
239597_PM_at	239597_PM_at	0.9752265951787	0.208904307180235	-128173987202363	-483518798434371	-0.119999999999997
229973_PM_at	229973_PM_at	0.9752265951787	0.208946655234705	-128161772918201	-4835317014227	-0.185333333333333	ERICH3	glutamate rich 3
237887_PM_at	237887_PM_at	0.9752265951787	0.208947561860579	-128161511444152	-483531977628042	-0.175333333333334
1561289_PM_at	1561289_PM_at	0.9752265951787	0.209039610560733	-128134968753923	-483560013109566	-0.0993333333333335	MIR4290HG	MIR4290 host gene
229227_PM_at	229227_PM_at	0.9752265951787	0.209040043482326	128134843939807	-483560144931168	0.180666666666665	DICER1-AS1	DICER1 antisense RNA 1
203958_PM_s_at	203958_PM_s_at	0.9752265951787	0.209058376705244	128129558531997	-483565726974802	0.112000000000001	ZBTB40	zinc finger and BTB domain containing 40
231153_PM_at	231153_PM_at	0.9752265951787	0.209077770009352	128123967888578	-483571631162026	0.156666666666669	C16orf86	chromosome 16 open reading frame 86
237829_PM_at	237829_PM_at	0.9752265951787	0.20908657229772	-12812143052101	-483574310758869	-0.113333333333334
1553511_PM_at	1553511_PM_at	0.9752265951787	0.209113065707671	-128113793959164	-48358237509472	-114	GJD3	gap junction protein delta 3
243455_PM_at	243455_PM_at	0.9752265951787	0.20911319658169	128113756237356	-483582414928513	0.136666666666667
209144_PM_s_at	209144_PM_s_at	0.9752265951787	0.20912113770693	128111467400943	-483584831893769	0.149333333333334	CBFA2T2	CBFA2/RUNX1 translocation partner 2
222016_PM_s_at	222016_PM_s_at	0.9752265951787	0.20914676935191	-128104080151392	-483592632418764	-0.127333333333334	ZSCAN31	zinc finger and SCAN domain containing 31
231183_PM_s_at	231183_PM_s_at	0.9752265951787	0.209168478611836	128097823901863	-48359923835763	0.152666666666665	JAG1	jagged 1
202419_PM_at	202419_PM_at	0.9752265951787	0.209208601703882	128086262385539	-483611445342701	0.120000000000002	KDSR	3-ketodihydrosphingosine reductase
216575_PM_at	216575_PM_at	0.9752265951787	0.209223464866565	128081979974163	-483615966588357	0.170666666666666
205429_PM_s_at	205429_PM_s_at	0.9752265951787	0.209251276229584	-12807396751431	-48362442554973	-0.207999999999998	MPP6	membrane palmitoylated protein 6
221892_PM_at	221892_PM_at	0.9752265951787	0.20925396438903	-128073193097746	-483625243096402	-0.224666666666668	H6PD	hexose-6-phosphate dehydrogenase/glucose 1-dehydrogenase
1554531_PM_at	1554531_PM_at	0.9752265951787	0.209262558297168	-128070717378205	-483627856668368	-0.129333333333334	TTC12	tetratricopeptide repeat domain 12
232867_PM_at	232867_PM_at	0.9752265951787	0.20926582885378	-128069775221637	-483628851274065	-0.134666666666665
1561083_PM_at	1561083_PM_at	0.9752265951787	0.209296731804525	-128060873490133	-483638248236778	-0.119333333333334	LINC01254	long intergenic non-protein coding RNA 1254
228813_PM_at	228813_PM_at	0.9752265951787	0.209348236730347	-128046039481494	-483653906216673	-172	HDAC4	histone deacetylase 4
202898_PM_at	202898_PM_at	0.9752265951787	0.209373810098003	-128038675085973	-48366167907613	-192	SDC3	syndecan 3
219095_PM_at	219095_PM_at	0.9752265951787	0.209391223406172	128033660943266	-483666971099113	0.154666666666664	PLA2G4B///JMJD7-PLA2G4B	phospholipase A2 group IVB///JMJD7-PLA2G4B readthrough
207388_PM_s_at	207388_PM_s_at	0.9752265951787	0.209392378922476	-12803332822481	-483667322250069	-164	PTGES	prostaglandin E synthase
228166_PM_at	228166_PM_at	0.9752265951787	0.209408692777307	12802863097473	-48367227963971	116	ALG2	ALG2, alpha-1,3/1,6-mannosyltransferase
203419_PM_at	203419_PM_at	0.9752265951787	0.20941928689408	128025580757958	-483675498694624	0.0793333333333344	KMT2B	lysine methyltransferase 2B
228686_PM_at	228686_PM_at	0.9752265951787	0.209445845533048	128017934612085	-483683567776409	0.136666666666665	LINC01184	long intergenic non-protein coding RNA 1184
226641_PM_at	226641_PM_at	0.9752265951787	0.209463693326549	-128012796702986	-483688989640912	-0.103999999999996	ANKRD44	ankyrin repeat domain 44
1562169_PM_at	1562169_PM_at	0.9752265951787	0.209465098845681	-128012392105179	-48368941659129	-142
210145_PM_at	210145_PM_at	0.9752265951787	0.209491250192424	-128004864459309	-483697359893492	-0.207333333333332	PLA2G4A	phospholipase A2 group IVA
200818_PM_at	200818_PM_at	0.9752265951787	0.209495648279512	128003598543115	-483698695669343	0.085333333333331	ATP5O	ATP synthase, H+ transporting, mitochondrial F1 complex, O subunit
241739_PM_at	241739_PM_at	0.9752265951787	0.20950958067857	127999588466757	-483702926964399	0.137999999999999	OGFOD1	2-oxoglutarate and iron dependent oxygenase domain containing 1
231825_PM_x_at	231825_PM_x_at	0.9752265951787	0.209517675052524	-127997258805879	-4837053850885	-0.143333333333336	ATF7IP	activating transcription factor 7 interacting protein
202749_PM_at	202749_PM_at	0.9752265951787	0.209538154867612	12799136476642	-483711603962002	0.171999999999999	WRB	tryptophan rich basic protein
237709_PM_at	237709_PM_at	0.9752265951787	0.209568779697645	-127982551831234	-48372090212291	-0.118666666666667
214103_PM_s_at	214103_PM_s_at	0.9752265951787	0.209598664010084	-127973952935896	-483729973910152	-0.140666666666666	RAP2A	RAP2A, member of RAS oncogene family
1560047_PM_s_at	1560047_PM_s_at	0.9752265951787	0.209603203219265	-127972646907634	-483731351715332	-0.170666666666667	BMS1P6	BMS1, ribosome biogenesis factor pseudogene 6
230326_PM_s_at	230326_PM_s_at	0.9752265951787	0.209619443886567	127967974293254	-483736281025565	0.0860000000000021	HIKESHI	Hikeshi, heat shock protein nuclear import factor
235563_PM_at	235563_PM_at	0.9752265951787	0.209639912291871	-127962085703831	-483742492883829	-0.145999999999999
213112_PM_s_at	213112_PM_s_at	0.9752265951787	0.209647938024417	127959776886401	-483744928380147	0.129333333333333	SQSTM1	sequestosome 1
218011_PM_at	218011_PM_at	0.9752265951787	0.209667838630257	127954052231674	-483750966963302	0.0700000000000003	UBL5	ubiquitin like 5
204067_PM_at	204067_PM_at	0.9752265951787	0.20966849399024	127953863716292	-483751165812396	0.173333333333334	SUOX	sulfite oxidase
205348_PM_s_at	205348_PM_s_at	0.9752265951787	0.209674042386625	127952267728785	-483752849275551	0.135999999999999	DYNC1I1	dynein cytoplasmic 1 intermediate chain 1
241839_PM_at	241839_PM_at	0.9752265951787	0.209681605670948	-127950092213452	-483755144000203	-0.146666666666667	DLG3-AS1	DLG3 antisense RNA 1
232311_PM_at	232311_PM_at	0.9752265951787	0.209697368503384	-127945558357855	-483759926180912	-0.0866666666666678	B2M	beta-2-microglobulin
211558_PM_s_at	211558_PM_s_at	0.9752265951787	0.209702929434461	127943958931634	-483761613173787	0.0979999999999999	DHPS	deoxyhypusine synthase
208989_PM_s_at	208989_PM_s_at	0.9752265951787	0.209708711741835	-12794229586758	-483763367268685	-0.0846666666666627	KDM2A	lysine demethylase 2A
204821_PM_at	204821_PM_at	0.9752265951787	0.209724721282376	-127937691504318	-483768223554318	-0.109999999999999	BTN3A3	butyrophilin subfamily 3 member A3
223291_PM_at	223291_PM_at	0.9752265951787	0.209729775671975	127936237911035	-483769756646963	0.126000000000001	MRPS15	mitochondrial ribosomal protein S15
1566908_PM_at	1566908_PM_at	0.9752265951787	0.209732617034418	127935420774486	-483770618467223	136	STPG3	sperm-tail PG-rich repeat containing 3
233898_PM_s_at	233898_PM_s_at	0.9752265951787	0.209783407343743	127920815598122	-483786021476348	0.113333333333333	FGFR1OP2	FGFR1 oncogene partner 2
225563_PM_at	225563_PM_at	0.9752265951787	0.209789493232443	-127919065729836	-483787866829203	-0.0813333333333315	PAN3	PAN3 poly(A) specific ribonuclease subunit
205436_PM_s_at	205436_PM_s_at	0.9752265951787	0.209796488927454	127917054313528	-483789987974143	0.116666666666668	H2AFX	H2A histone family member X
1566606_PM_a_at	1566606_PM_a_at	0.9752265951787	0.209869398772455	-127896094151031	-48381208980841	-0.121999999999999	TEX9	testis expressed 9
1557623_PM_at	1557623_PM_at	0.9752265951787	0.209870005561569	-127895919734102	-483812273712071	-0.135333333333334
211993_PM_at	211993_PM_at	0.9752265951787	0.209886950705136	-127891049135331	-483817409138013	-0.161999999999999	WNK1	WNK lysine deficient protein kinase 1
222320_PM_at	222320_PM_at	0.9752265951787	0.209903769645458	-127886215106044	-483822505833992	-0.124666666666666
213680_PM_at	213680_PM_at	0.9752265951787	0.209905347000141	127885761764421	-483822983800048	0.150666666666667	KRT6B	keratin 6B
224552_PM_s_at	224552_PM_s_at	0.9752265951787	0.209912966269845	12788357197488	-483825292512493	138	KCNK4	potassium two pore domain channel subfamily K member 4
233239_PM_at	233239_PM_at	0.9752265951787	0.20991316573505	12788351464909	-483825352951055	0.193333333333332
1562910_PM_at	1562910_PM_at	0.9752265951787	0.209984535649897	127863005765229	-483846973913112	0.120666666666666	SH3PXD2B	SH3 and PX domains 2B
1552323_PM_s_at	1552323_PM_s_at	0.9752265951787	0.209995298161043	-127859913504271	-483850233581749	-0.148666666666667	FAM122C	family with sequence similarity 122C
226130_PM_at	226130_PM_at	0.9752265951787	0.210000419204623	-127858442179464	-483851784535959	-0.149333333333335	RPS16	ribosomal protein S16
1553009_PM_s_at	1553009_PM_s_at	0.9752265951787	0.210003656427032	-127857512108516	-483852764934977	-0.130000000000001	REXO1L1P	REX1, RNA exonuclease 1 homolog-like 1, pseudogene
239528_PM_at	239528_PM_at	0.9752265951787	0.210018767276737	-127853170825881	-483857341049466	-0.155333333333333	PROM2	prominin 2
238189_PM_at	238189_PM_at	0.9752265951787	0.210023172440981	-127851905285519	-483858675020335	-0.168666666666667	SIN3A	SIN3 transcription regulator family member A
216101_PM_at	216101_PM_at	0.9752265951787	0.21003348518238	127848942661768	-483861797793605	0.165333333333334	HERC2P9	hect domain and RLD 2 pseudogene 9
1568897_PM_at	1568897_PM_at	0.9752265951787	0.210036386928329	127848109073844	-48386267643089	0.127333333333332	LOC100422212	eukaryotic translation initiation factor 3 subunit J pseudogene
218388_PM_at	218388_PM_at	0.9752265951787	0.210108372243746	-12782743255968	-483884468728339	-0.0920000000000041	PGLS	6-phosphogluconolactonase
217717_PM_s_at	217717_PM_s_at	0.9752265951787	0.210118609405305	-127824492550959	-483887567136343	-0.0713333333333335	YWHAB	tyrosine 3-monooxygenase/tryptophan 5-monooxygenase activation protein beta
205191_PM_at	205191_PM_at	0.9752265951787	0.210164947444879	-127811186093435	-483901589714601	-0.113333333333332	RP2	retinitis pigmentosa 2 (X-linked recessive)
228329_PM_at	228329_PM_at	0.9752265951787	0.210172974892915	127808881152684	-483904018569544	0.140000000000001	DAB1	DAB1, reelin adaptor protein
205232_PM_s_at	205232_PM_s_at	0.9752265951787	0.210189921022137	-127804015588093	-483909145580084	-0.194666666666667	PAFAH2	platelet activating factor acetylhydrolase 2
228646_PM_at	228646_PM_at	0.9752265951787	0.210201411664407	127800716569296	-483912621769319	0.161333333333332	PPP1R1C	protein phosphatase 1 regulatory inhibitor subunit 1C
226511_PM_at	226511_PM_at	0.9752265951787	0.210206690927969	-127799200913048	-48391421879556	-0.12666666666667	DCAF10	DDB1 and CUL4 associated factor 10
1555898_PM_at	1555898_PM_at	0.9752265951787	0.210219816428388	-127795432757293	-483918189176639	-0.206666666666667	ANKRD36C	ankyrin repeat domain 36C
40020_PM_at	40020_PM_at	0.9752265951787	0.210270621879769	-127780848870054	-483933554754083	-0.141999999999999	CELSR3	cadherin EGF LAG seven-pass G-type receptor 3
1569582_PM_at	1569582_PM_at	0.9752265951787	0.210296453206684	127773434917873	-483941365492485	0.107333333333333	AADACP1	arylacetamide deacetylase pseudogene 1
218988_PM_at	218988_PM_at	0.9752265951787	0.210300628989629	127772236474486	-48394262803731	0.106000000000002	SLC35E3	solute carrier family 35 member E3
1568926_PM_x_at	1568926_PM_x_at	0.9752265951787	0.210305482809155	127770843458266	-483944095548887	0.230000000000001	MYLK3	myosin light chain kinase 3
1569637_PM_at	1569637_PM_at	0.9752265951787	0.210318538734339	127767096609167	-483948042700326	126	ZNF736	zinc finger protein 736
235952_PM_at	235952_PM_at	0.9752265951787	0.210319653340897	127766776742439	-483948379661996	0.143333333333334
216905_PM_s_at	216905_PM_s_at	0.9752265951787	0.210347112689127	127758896939319	-483956680355817	238	ST14	suppression of tumorigenicity 14
243437_PM_at	243437_PM_at	0.9752265951787	0.210383026228259	127748592275598	-483967534743715	0.120666666666667	GCC1	GRIP and coiled-coil domain containing 1
207257_PM_at	207257_PM_at	0.9752265951787	0.210385576455962	127747860589972	-483968305433029	0.0913333333333317	EPO	erythropoietin
219093_PM_at	219093_PM_at	0.9752265951787	0.210386652596597	-127747551836563	-48396863064386	-0.303333333333334	PID1	phosphotyrosine interaction domain containing 1
44669_PM_at	44669_PM_at	0.9752265951787	0.210388982086831	127746883491162	-483969334611547	136	SDHAF1	succinate dehydrogenase complex assembly factor 1
209947_PM_at	209947_PM_at	0.9752265951787	0.210390561161877	-127746430447784	-483969811799918	-0.156000000000001	UBAP2L	ubiquitin associated protein 2 like
205485_PM_at	205485_PM_at	0.9752265951787	0.210412391237894	-127740167569438	-483976408304632	-0.127333333333334	RYR1	ryanodine receptor 1
1569321_PM_at	1569321_PM_at	0.9752265951787	0.210444841146445	-127730858852955	-483986212368675	-0.0900000000000007
243292_PM_at	243292_PM_at	0.9752265951787	0.210464140796026	-127725322990006	-483992042511574	-0.164666666666667	FAM132A	family with sequence similarity 132 member A
240799_PM_at	240799_PM_at	0.9752265951787	0.210468190791163	-127724161348364	-483993265876162	-0.112666666666666	SLC35F4	solute carrier family 35 member F4
228729_PM_at	228729_PM_at	0.9752265951787	0.210504395746961	127713777597555	-484004200919669	0.151333333333334	CCNB1	cyclin B1
237235_PM_at	237235_PM_at	0.9752265951787	0.210514010688604	127711020214446	-484007104564396	0.130666666666666
238921_PM_at	238921_PM_at	0.9752265951787	0.210521080591516	-127708992761043	-484009239525686	-0.173333333333332	LOC644794	uncharacterized LOC644794
235531_PM_at	235531_PM_at	0.9752265951787	0.210535601784916	-12770482864441	-484013624354429	-136
243741_PM_at	243741_PM_at	0.9752265951787	0.210553387786367	-127699728603279	-48401899454138	-0.117333333333334
223414_PM_s_at	223414_PM_s_at	0.9752265951787	0.210562274215756	-127697180589163	-484021677450597	-0.152666666666666	LYAR	Ly1 antibody reactive
1562966_PM_at	1562966_PM_at	0.9752265951787	0.210575996432113	127693246165247	-484025820074293	0.127333333333333	KIAA1217	KIAA1217
242252_PM_at	242252_PM_at	0.9752265951787	0.210603208520336	-127685444508976	-484034034238434	-0.105999999999999
200721_PM_s_at	200721_PM_s_at	0.9752265951787	0.21060699495943	127684359004231	-484035177103177	0.091333333333333	ACTR1A	ARP1 actin-related protein 1 homolog A, centractin alpha
227942_PM_s_at	227942_PM_s_at	0.9752265951787	0.210620666985855	127680439600363	-4840393035433	0.156000000000001	CRIPT	CXXC repeat containing interactor of PDZ3 domain
1555187_PM_at	1555187_PM_at	0.9752265951787	0.210623278355601	-127679691012485	-484040091661311	-0.106666666666667	LINC00508	long intergenic non-protein coding RNA 508
1562468_PM_at	1562468_PM_at	0.975227877826391	0.210664918396382	-12766775522594	-484052657176474	-0.246666666666668
216845_PM_x_at	216845_PM_x_at	0.975227877826391	0.210723975588221	127650830013012	-484070473565576	0.116666666666667	KMT2D	lysine methyltransferase 2D
AFFX-DapX-5_at	AFFX-DapX-5_at	0.975227877826391	0.210747344272029	-127644133768265	-484077521812163	-0.196666666666667
207282_PM_s_at	207282_PM_s_at	0.975227877826391	0.210763491115454	-127639507254178	-484082391336146	-156	MYOG	myogenin (myogenic factor 4)
1557810_PM_at	1557810_PM_at	0.975227877826391	0.210800120937529	-127629012798472	-484093436435667	-0.148666666666666
202648_PM_at	202648_PM_at	0.975227877826391	0.210819752436253	127623388935772	-484099355049512	0.127999999999999	RPS19	ribosomal protein S19
218591_PM_s_at	218591_PM_s_at	0.975227877826391	0.210873702819834	-127607935735087	-484115616969045	-0.169333333333334	NOL10	nucleolar protein 10
211354_PM_s_at	211354_PM_s_at	0.975227877826391	0.210873810978341	-127607904757864	-48411564956565	-0.159333333333334	LEPR	leptin receptor
1552680_PM_a_at	1552680_PM_a_at	0.975227877826391	0.21089641259546	127601431787744	-484122460765894	226	KNL1	kinetochore scaffold 1
203014_PM_x_at	203014_PM_x_at	0.975227877826391	0.210900035306698	127600394313376	-484123552422485	0.125999999999999	SGSM3	small G protein signaling modulator 3
241213_PM_x_at	241213_PM_x_at	0.975227877826391	0.210915483195417	-127595970488429	-484128207193513	-0.150000000000001
241471_PM_at	241471_PM_at	0.975227877826391	0.210916612148496	-127595647198795	-48412854735487	-104	LOC730236	uncharacterized LOC730236
208920_PM_at	208920_PM_at	0.975227877826391	0.210944341887625	-127587706857083	-484136901843354	-0.212000000000002	SRI	sorcin
241197_PM_at	241197_PM_at	0.975227877826391	0.210969015590181	127580642267789	-484144334513335	0.108666666666667
232931_PM_at	232931_PM_at	0.975227877826391	0.210972234853596	-127579720572462	-484145304203995	-0.137333333333332	SNRNP200	small nuclear ribonucleoprotein U5 subunit 200
241940_PM_at	241940_PM_at	0.975227877826391	0.21098374846861	12757642423928	-484148772135698	0.186666666666667
243940_PM_at	243940_PM_at	0.975227877826391	0.210999041370923	-127572046111433	-484153378054111	-0.204666666666666	TSHZ2	teashirt zinc finger homeobox 2
243659_PM_at	243659_PM_at	0.975227877826391	0.211026438052682	127564203453878	-484161628407082	0.367999999999999
233924_PM_s_at	233924_PM_s_at	0.975227877826391	0.211027766653847	-127563823144047	-484162028475589	-0.115333333333333	EXOC6	exocyst complex component 6
240588_PM_at	240588_PM_at	0.975227877826391	0.211028885115587	-127563502987674	-48416236526459	-0.101999999999999
205667_PM_at	205667_PM_at	0.975227877826391	0.211037958711667	12756090574502	-484165097410281	118	WRN	Werner syndrome RecQ like helicase
1570297_PM_at	1570297_PM_at	0.975227877826391	0.211056518103149	-127555593534145	-484170685387717	-0.172666666666665
233484_PM_at	233484_PM_at	0.975227877826391	0.21107522702099	-127550238882362	-484176317799514	-0.164666666666668
244439_PM_at	244439_PM_at	0.975227877826391	0.2110995317302	-127543283203563	-484183633973432	-148	SPRED1	sprouty related EVH1 domain containing 1
242942_PM_at	242942_PM_at	0.975227877826391	0.21112730326838	127535336106818	-484191992513068	0.164666666666667	SLC38A10	solute carrier family 38 member 10
219203_PM_at	219203_PM_at	0.975227877826391	0.211127665145428	127535232557388	-484192101420473	0.227333333333333	EMC9	ER membrane protein complex subunit 9
212509_PM_s_at	212509_PM_s_at	0.975227877826391	0.211148941614096	-127529144631064	-484198504216968	-0.316666666666666	MXRA7	matrix remodeling associated 7
222829_PM_s_at	222829_PM_s_at	0.975227877826391	0.211151091809869	-127528529412237	-484199151240034	-0.135999999999999	IL20RA	interleukin 20 receptor subunit alpha
205800_PM_at	205800_PM_at	0.975227877826391	0.211155337000305	-127527314782761	-484200428652609	-0.128666666666667	SLC3A1	solute carrier family 3 member 1
1559276_PM_at	1559276_PM_at	0.975227877826391	0.211172057277786	127522530973999	-484205459626746	0.119333333333334	PCAT18	prostate cancer associated transcript 18 (non-protein coding)
201277_PM_s_at	201277_PM_s_at	0.975227877826391	0.211190521637957	127517248501752	-484211014833574	0.0793333333333326	HNRNPAB	heterogeneous nuclear ribonucleoprotein A/B
1569005_PM_at	1569005_PM_at	0.975227877826391	0.211193916190531	-127516277391591	-484212036059951	-0.195333333333333
213248_PM_at	213248_PM_at	0.975304570952559	0.211236633344628	127504057920463	-484224885551082	164	LOC730101	uncharacterized LOC730101
1554345_PM_a_at	1554345_PM_a_at	0.975304570952559	0.211249479374031	127500383610398	-484228749089321	0.222000000000003	GIN1	gypsy retrotransposon integrase 1
1559884_PM_at	1559884_PM_at	0.975304570952559	0.211264452266061	127496101173681	-484233251947796	0.112666666666666	CDKN2B-AS1	CDKN2B antisense RNA 1
1553107_PM_s_at	1553107_PM_s_at	0.975304570952559	0.211281825450072	127491132510777	-48423847618447	146	C5orf24	chromosome 5 open reading frame 24
229134_PM_at	229134_PM_at	0.975466698983612	0.211334775651133	-127475990865649	-484254395554075	-0.185333333333334	VANGL1	VANGL planar cell polarity protein 1
239048_PM_at	239048_PM_at	0.975467594476166	0.211391776717678	-127459694041319	-484271527554958	-0.242666666666666
230839_PM_at	230839_PM_at	0.975467594476166	0.211403526341687	-127456335191748	-484275058295729	-0.0933333333333333	PRMT8	protein arginine methyltransferase 8
202531_PM_at	202531_PM_at	0.975467594476166	0.211441367663602	-12744551850229	-484286427972769	-0.151999999999997	IRF1	interferon regulatory factor 1
223634_PM_at	223634_PM_at	0.975467594476166	0.211463897631108	-127439079156655	-484293196112486	-0.133333333333334	RASD2	RASD family member 2
226576_PM_at	226576_PM_at	0.975467594476166	0.21148027951178	-127434397336674	-484298116795742	-138	ARHGAP26	Rho GTPase activating protein 26
208053_PM_at	208053_PM_at	0.975467594476166	0.211488304519721	127432103949017	-484300527131721	0.106000000000001	GUCY2F	guanylate cyclase 2F, retinal
236595_PM_at	236595_PM_at	0.975467594476166	0.211492074165837	127431026681851	-484301659319388	0.302666666666666
224236_PM_s_at	224236_PM_s_at	0.975467594476166	0.21153970788359	-127417415450632	-484315963734749	-0.111333333333334
214880_PM_x_at	214880_PM_x_at	0.975467594476166	0.211593360195905	127402087194322	-484332070989312	238	CALD1	caldesmon 1
218992_PM_at	218992_PM_at	0.975467594476166	0.211598391377877	127400649955993	-484333581181104	0.0986666666666647	PLGRKT	plasminogen receptor with a C-terminal lysine
244883_PM_at	244883_PM_at	0.975467594476166	0.211599197287962	-127400419737171	-484333823084302	-0.135333333333333
206301_PM_at	206301_PM_at	0.975467594476166	0.211604658933788	-127398859563639	-484335462431606	-0.122666666666666	TEC	tec protein tyrosine kinase
244404_PM_at	244404_PM_at	0.975467594476166	0.211610361076927	-127397230722145	-484337173912467	-194	STXBP4	syntaxin binding protein 4
225276_PM_at	225276_PM_at	0.975467594476166	0.211634584111439	-127390311679013	-484344443776387	-0.124000000000001	GSPT1	G1 to S phase transition 1
220970_PM_s_at	220970_PM_s_at	0.975467594476166	0.21165102706902	-127385615270404	-484349378109688	-0.138666666666666	KRTAP2-4	keratin associated protein 2-4
230026_PM_at	230026_PM_at	0.975467594476166	0.211689533152308	127374618310058	-4843609315529	0.311333333333335	MRPL43	mitochondrial ribosomal protein L43
239746_PM_at	239746_PM_at	0.975467594476166	0.211698502129641	127372057075132	-484363622267282	0.143333333333333	MESDC2	mesoderm development candidate 2
204564_PM_at	204564_PM_at	0.975467594476166	0.211703884971021	12737051995808	-484365237067878	0.141333333333336	PCGF3	polycomb group ring finger 3
220355_PM_s_at	220355_PM_s_at	0.975467594476166	0.211712986083145	127367921123779	-484367967203799	0.0766666666666662	PBRM1	polybromo 1
243256_PM_at	243256_PM_at	0.975467594476166	0.211724518814817	127364628058716	-484371426574013	0.111333333333333	MKNK1	MAP kinase interacting serine/threonine kinase 1
206309_PM_at	206309_PM_at	0.975467594476166	0.211726368170165	-127364100004987	-484371981287903	-0.120000000000001	LECT1	leukocyte cell derived chemotaxin 1
232216_PM_at	232216_PM_at	0.975467594476166	0.211727189107173	-127363865600722	-484372227526018	-0.184000000000001	YME1L1	YME1 like 1 ATPase
233353_PM_at	233353_PM_at	0.975796947810759	0.211837745274758	-127332304488054	-484405378308027	-0.113999999999999	FER1L5	fer-1 like family member 5
233300_PM_at	233300_PM_at	0.975796947810759	0.211852028523893	-127328227874203	-484409659718892	-0.170666666666667
209971_PM_x_at	209971_PM_x_at	0.975796947810759	0.211859765040594	127326019864546	-484411978601434	0.0986666666666673	AIMP2	aminoacyl tRNA synthetase complex interacting multifunctional protein 2
1561593_PM_at	1561593_PM_at	0.975796947810759	0.211870012610652	-127323095291575	-484415049973611	-0.122666666666667
209357_PM_at	209357_PM_at	0.975893368154497	0.211939725869607	127303202533353	-484435939582879	138	CITED2	Cbp/p300 interacting transactivator with Glu/Asp rich carboxy-terminal domain 2
218058_PM_at	218058_PM_at	0.975893368154497	0.21194332455438	127302175778804	-484437017710462	0.0886666666666658	CXXC1	CXXC finger protein 1
236752_PM_at	236752_PM_at	0.975893368154497	0.211944455702822	127301853049228	-484437356586014	0.21
218650_PM_at	218650_PM_at	0.975992616363963	0.211983848174529	-127290614739043	-484449156665021	-0.135333333333333	DGCR8	DGCR8 microprocessor complex subunit
233952_PM_s_at	233952_PM_s_at	0.976009047368893	0.212005255011958	-127284508227062	-484455568033702	-0.178666666666666	ZBTB21	zinc finger and BTB domain containing 21
239820_PM_at	239820_PM_at	0.976148048968611	0.212053289043972	127270807740677	-484469951495217	0.122666666666666	RNF7	ring finger protein 7
53071_PM_s_at	53071_PM_s_at	0.976153905042369	0.212072401886843	127265356940578	-484475673636436	0.127333333333334	OGFOD3	2-oxoglutarate and iron dependent oxygenase domain containing 3
1563162_PM_at	1563162_PM_at	0.976171560249986	0.21210932553273	-127254827721172	-48448672638263	-0.141333333333333
221855_PM_at	221855_PM_at	0.976171560249986	0.212111919579861	127254088049681	-484487502800941	0.148666666666666	SDHAF1	succinate dehydrogenase complex assembly factor 1
1553861_PM_at	1553861_PM_at	0.976224553816554	0.212141276521591	-12724571763243	-484496288779597	-0.191333333333334	TCP11L2	t-complex 11 like 2
203055_PM_s_at	203055_PM_s_at	0.976227247603449	0.212159703943208	-127240463949	-484501803026655	-0.088666666666664	ARHGEF1	Rho guanine nucleotide exchange factor 1
1556935_PM_at	1556935_PM_at	0.976247409808957	0.212181928126622	-127234128262292	-484508452670578	-0.149999999999999
235065_PM_at	235065_PM_at	0.976472230111659	0.212248638083121	12721511355005	-484528407862112	0.0926666666666669	GAREM1	GRB2 associated regulator of MAPK1 subtype 1
1555996_PM_s_at	1555996_PM_s_at	0.976584495971869	0.212290889063135	-12720307285282	-484541042725292	-0.163333333333331	EIF4A2	eukaryotic translation initiation factor 4A2
1552457_PM_a_at	1552457_PM_a_at	0.976585129404647	0.212316300183937	-12719583205593	-484548640316837	-0.0886666666666667	ADAMTSL1	ADAMTS like 1
AFFX-r2-Ec-bioD-5_at	AFFX-r2-Ec-bioD-5_at	0.976585129404647	0.2123267239221	-127192862042994	-484551756567497	-0.0800000000000018
211434_PM_s_at	211434_PM_s_at	0.976597424170892	0.212358270855617	-127183874115453	-484561186648264	-0.197333333333335	CCRL2	C-C motif chemokine receptor like 2
238021_PM_s_at	238021_PM_s_at	0.976597424170892	0.212381188741458	12717734529271	-484568036278362	152	CRNDE	colorectal neoplasia differentially expressed (non-protein coding)
1556227_PM_at	1556227_PM_at	0.976597424170892	0.21238638386495	127175865385519	-484569588860322	0.156666666666665	VCPIP1	valosin containing protein interacting protein 1
230468_PM_s_at	230468_PM_s_at	0.976597424170892	0.212413630610277	127168104198042	-484577730917873	0.120666666666666	C1orf56	chromosome 1 open reading frame 56
206377_PM_at	206377_PM_at	0.976597424170892	0.212424323487306	-127165058556371	-484580925899423	-0.127333333333334	FOXF2	forkhead box F2
213951_PM_s_at	213951_PM_s_at	0.976597424170892	0.212436489856199	127161593362343	-484584560922713	0.133333333333335	PSMC3IP	PSMC3 interacting protein
238119_PM_at	238119_PM_at	0.976885833436651	0.212517579176712	127138501539292	-484608782222445	0.140000000000001
217517_PM_x_at	217517_PM_x_at	0.976885833436651	0.212556716266871	-127127358843682	-484620468531857	-0.0939999999999999	SRPK2	SRSF protein kinase 2
1552506_PM_at	1552506_PM_at	0.976885833436651	0.212559742451986	127126497325042	-484621372043011	0.109333333333333	CRB2	crumbs 2, cell polarity complex component
220238_PM_s_at	220238_PM_s_at	0.976885833436651	0.212580048826786	127120716583168	-484627434411146	0.163333333333334	KLHL7	kelch like family member 7
243540_PM_at	243540_PM_at	0.976885833436651	0.212606107740033	-127113298841615	-484635213170417	-0.110666666666667
1562873_PM_at	1562873_PM_at	0.976885833436651	0.212662658494718	12709720387567	-484652090078924	0.122000000000001	PWRN1	Prader-Willi region non-protein coding RNA 1
240079_PM_at	240079_PM_at	0.976885833436651	0.212667127889525	-127095931974692	-484653423691524	-0.170666666666667	ZNF81	zinc finger protein 81
235377_PM_at	235377_PM_at	0.976885833436651	0.212696893648458	-127087461746031	-484662304585554	-0.109333333333333	MLIP	muscular LMNA-interacting protein
216216_PM_at	216216_PM_at	0.976885833436651	0.21270654145786	-127084716530225	-484665182785522	-0.112666666666665	SLIT3	slit guidance ligand 3
223187_PM_s_at	223187_PM_s_at	0.976885833436651	0.212716956567509	-127081753090151	-484668289718812	-0.077333333333339	ORMDL1	ORMDL sphingolipid biosynthesis regulator 1
240726_PM_at	240726_PM_at	0.976885833436651	0.212722109246574	-127080287024594	-484669826749094	-0.115333333333333
215766_PM_at	215766_PM_at	0.976885833436651	0.212729772594382	127078106660852	-484672112623846	0.189333333333332	GSTA1	glutathione S-transferase alpha 1
204585_PM_s_at	204585_PM_s_at	0.976885833436651	0.212736648945301	-127076150262741	-484674163665184	-0.136666666666667	L1CAM	L1 cell adhesion molecule
214616_PM_at	214616_PM_at	0.976885833436651	0.212749183792948	12707258408245	-484677902291536	0.122000000000001	HIST1H3E	histone cluster 1, H3e
1554697_PM_at	1554697_PM_at	0.976989142515746	0.212789538725398	127061104130147	-484689936732837	0.112666666666667	ADAMTS9	ADAM metallopeptidase with thrombospondin type 1 motif 9
218755_PM_at	218755_PM_at	0.977006452577425	0.212829235430359	127049813031267	-484701772253623	0.223333333333334	KIF20A	kinesin family member 20A
210547_PM_x_at	210547_PM_x_at	0.977006452577425	0.212853506928093	-127042910171875	-484709007485781	-0.197333333333333	ICA1	islet cell autoantigen 1
213986_PM_s_at	213986_PM_s_at	0.977006452577425	0.212854871763239	127042522027861	-484709414308528	0.179333333333333	TMEM259	transmembrane protein 259
237300_PM_at	237300_PM_at	0.977006452577425	0.21286473400668	-12703971737082	-484712353901725	-0.160666666666666	PSMA3	proteasome subunit alpha 3
204087_PM_s_at	204087_PM_s_at	0.977067582860253	0.212897535638503	-127030389841525	-484722129775995	-0.133333333333333	SLC5A6	solute carrier family 5 member 6
208754_PM_s_at	208754_PM_s_at	0.977067582860253	0.212924319930856	-127022774218397	-484730110983686	-0.120000000000001	NAP1L1	nucleosome assembly protein 1 like 1
236818_PM_at	236818_PM_at	0.977067582860253	0.212973746292309	-127008722636842	-484744835985527	-0.127999999999999
235111_PM_at	235111_PM_at	0.977067582860253	0.212984571278096	-1270056454951	-484748060405079	-0.0893333333333337	LSAMP	limbic system-associated membrane protein
228438_PM_at	228438_PM_at	0.977067582860253	0.212990258861125	-127004028773646	-484749754477966	-0.204666666666666	MSC-AS1	MSC antisense RNA 1
239451_PM_at	239451_PM_at	0.977067582860253	0.213006376526408	126999447430786	-484754554909039	0.266666666666666
1555624_PM_a_at	1555624_PM_a_at	0.977067582860253	0.213037287435897	-126990661935725	-484763760110716	-0.0986666666666651	SSH1	slingshot protein phosphatase 1
238500_PM_at	238500_PM_at	0.977067582860253	0.213056135871257	-12698530530812	-484769372360173	-0.136666666666666	EMP2	epithelial membrane protein 2
1565656_PM_x_at	1565656_PM_x_at	0.977067582860253	0.213064720588231	126982865694685	-484771928323645	0.145333333333332
205421_PM_at	205421_PM_at	0.977067582860253	0.213091490419263	126975258694015	-48477989783631	0.0873333333333337	SLC22A3	solute carrier family 22 member 3
229855_PM_at	229855_PM_at	0.977067582860253	0.213102664733824	-126972083578601	-484783224136104	-0.138666666666665	RNF34	ring finger protein 34
225668_PM_at	225668_PM_at	0.977067582860253	0.213112460457634	-126969300285016	-484786139896326	-0.182666666666666	FAM173B	family with sequence similarity 173 member B
215604_PM_x_at	215604_PM_x_at	0.977067582860253	0.213132792238272	-12696352365276	-484792191276777	-0.162666666666664
206733_PM_at	206733_PM_at	0.977067582860253	0.213133853809922	-12696322205219	-484792507215331	-0.158666666666667	TULP2	tubby like protein 2
202355_PM_s_at	202355_PM_s_at	0.977067582860253	0.213161859075147	-126955265953281	-484800841302746	-0.115333333333331	GTF2F1	general transcription factor IIF subunit 1
1560010_PM_a_at	1560010_PM_a_at	0.977067582860253	0.213190183295178	12694722004437	-484809268993443	0.167333333333334	SATB2-AS1	SATB2 antisense RNA 1
227723_PM_at	227723_PM_at	0.977067582860253	0.21319096817822	126946997098358	-484809502511557	0.119999999999999	BORCS5	BLOC-1 related complex subunit 5
224380_PM_s_at	224380_PM_s_at	0.977067582860253	0.213209679137862	12694168243415	-484815069088955	0.103333333333333	TAF7L	TATA-box binding protein associated factor 7 like
242618_PM_at	242618_PM_at	0.977067582860253	0.213229246397558	-126936124923043	-484820889801874	-0.182666666666666	HCG18	HLA complex group 18 (non-protein coding)
234822_PM_at	234822_PM_at	0.977067582860253	0.213239607862782	-126933182206101	-484823971792874	-178
243307_PM_at	243307_PM_at	0.977067582860253	0.213265807837528	-126925741741123	-484831764118935	-0.105333333333334
232899_PM_at	232899_PM_at	0.977067582860253	0.213270915509458	126924291306601	-484833283097364	0.0853333333333337	RPL23AP82///FAM41C///RPL23AP7	ribosomal protein L23a pseudogene 82///family with sequence similarity 41 member C///ribosomal protein L23a pseudogene 7
205220_PM_at	205220_PM_at	0.977201854241512	0.213343466242581	-126903691779754	-484854854435585	-0.265333333333331	HCAR3	hydroxycarboxylic acid receptor 3
205184_PM_at	205184_PM_at	0.977201854241512	0.213406221712041	-126885877714398	-48487350638716	-0.105333333333334	GNG4	G protein subunit gamma 4
211778_PM_s_at	211778_PM_s_at	0.977201854241512	0.213472551353314	-126867053366345	-484893213603078	-0.102666666666667	OVOL2	ovo like zinc finger 2
1553909_PM_x_at	1553909_PM_x_at	0.977201854241512	0.213480252914777	-126864867949814	-484895501347426	-0.221333333333334	SLF2	SMC5-SMC6 complex localization factor 2
213193_PM_x_at	213193_PM_x_at	0.977201854241512	0.213519613219561	-126853699889382	-484907191781621	-0.111333333333338	TRBC1	T cell receptor beta constant 1
224500_PM_s_at	224500_PM_s_at	0.977201854241512	0.213541249008402	126847561630412	-484913616760104	0.162666666666667	MON1A	MON1 homolog A, secretory trafficking associated
221404_PM_at	221404_PM_at	0.977201854241512	0.213566072064552	126840519694638	-484920987284888	142	IL36A	interleukin 36, alpha
224351_PM_at	224351_PM_at	0.977201854241512	0.21358742893802	-126834461558334	-484927327812427	-0.113333333333334	LOC100131508	PRO2122
219847_PM_at	219847_PM_at	0.977201854241512	0.213627619153697	-126823062355763	-484939257640149	-0.109333333333333	HDAC11	histone deacetylase 11
217645_PM_at	217645_PM_at	0.977201854241512	0.213631827361166	12682186887009	-484940506626475	0.116666666666665	COX16	COX16, cytochrome c oxidase assembly homolog
216714_PM_at	216714_PM_at	0.977201854241512	0.213718186302479	-126797380611535	-484966131348401	-0.12	CCL13	C-C motif chemokine ligand 13
231357_PM_at	231357_PM_at	0.977201854241512	0.213721873554832	-126796335206981	-4849672251704	-0.207333333333336	CLEC12B	C-type lectin domain family 12 member B
1558569_PM_at	1558569_PM_at	0.977201854241512	0.213737472260588	-126791912834662	-484971852273944	-0.152666666666665	LOC100131541	uncharacterized LOC100131541
226317_PM_at	226317_PM_at	0.977201854241512	0.213738248565341	-126791692751698	-484972082541765	-0.0980000000000025	PPP4R2	protein phosphatase 4 regulatory subunit 2
235906_PM_at	235906_PM_at	0.977201854241512	0.213777688336561	-126780512341622	-484983779882619	-0.190666666666667	TAF10	TATA-box binding protein associated factor 10
207624_PM_s_at	207624_PM_s_at	0.977201854241512	0.213818727831094	-126768880093634	-484995948975859	-0.140666666666667	RPGR	retinitis pigmentosa GTPase regulator
242173_PM_at	242173_PM_at	0.977201854241512	0.213825181586258	-126767050992449	-484997862402137	-0.129333333333334
214172_PM_x_at	214172_PM_x_at	0.977201854241512	0.213855734314572	-126758392408282	-485006919829576	-0.102000000000002	RYK	receptor-like tyrosine kinase
232791_PM_at	232791_PM_at	0.977201854241512	0.213877661503761	-126752178860633	-485013419253911	-0.118666666666665
228173_PM_at	228173_PM_at	0.977201854241512	0.213884955450984	-126750112068042	-485015581073779	-0.157333333333334	GNAS	GNAS complex locus
201721_PM_s_at	201721_PM_s_at	0.977201854241512	0.213900240394904	-126745781141371	-485020111026432	-0.0673333333333321	LAPTM5	lysosomal protein transmembrane 5
205361_PM_s_at	205361_PM_s_at	0.977201854241512	0.213935533461443	126735781886695	-485030569265503	0.0793333333333326	PFDN4	prefoldin subunit 4
234496_PM_x_at	234496_PM_x_at	0.977201854241512	0.213952763538167	126730900702294	-485035674238053	0.117333333333334	NYX	nyctalopin
244782_PM_at	244782_PM_at	0.977201854241512	0.213970433298038	-126725895266187	-485040908976773	-0.0913333333333335	PPP3R2	protein phosphatase 3 regulatory subunit B, beta
215493_PM_x_at	215493_PM_x_at	0.977201854241512	0.213971855803553	-126725492316695	-485041330377649	-0.0860000000000003	BTN2A1	butyrophilin subfamily 2 member A1
226937_PM_at	226937_PM_at	0.977201854241512	0.213982861757476	126722374756656	-485044590652905	122	CRLS1	cardiolipin synthase 1
244596_PM_at	244596_PM_at	0.977201854241512	0.213988989795257	12672063897358	-485046405865406	0.119333333333334
1567022_PM_at	1567022_PM_at	0.977201854241512	0.213996636309045	-126718473130719	-485048670786127	-0.127999999999999	OR5AK4P	olfactory receptor family 5 subfamily AK member 4 pseudogene
243512_PM_x_at	243512_PM_x_at	0.977201854241512	0.214002474964746	-126716819395373	-485050400149402	-0.195333333333334
222630_PM_at	222630_PM_at	0.977201854241512	0.214022242681257	-126711220658702	-485056254775709	-0.0839999999999987	RFX7	regulatory factor X7
221702_PM_s_at	221702_PM_s_at	0.977201854241512	0.214023036423353	-126710995858235	-485056489845838	-0.106666666666669	TM2D3	TM2 domain containing 3
1554666_PM_at	1554666_PM_at	0.977201854241512	0.214032145835048	-126708415972067	-485059187563492	-0.145333333333333	LOC100130950	uncharacterized LOC100130950
200861_PM_at	200861_PM_at	0.977201854241512	0.21405310791506	-12670247959378	-485065394888719	-0.121333333333333	CNOT1	CCR4-NOT transcription complex subunit 1
235525_PM_at	235525_PM_at	0.977201854241512	0.214054867720928	-126701981243666	-485065915972623	-0.171333333333334
211051_PM_s_at	211051_PM_s_at	0.977201854241512	0.214059061781801	126700793562218	-485067157826484	0.177333333333333	EXTL3	exostosin like glycosyltransferase 3
212611_PM_at	212611_PM_at	0.977201854241512	0.214061914148798	-126699985834005	-485068002390786	-0.199333333333332	DTX4	deltex E3 ubiquitin ligase 4
1559952_PM_x_at	1559952_PM_x_at	0.977201854241512	0.214095217635891	-126690555612653	-4850778623179	-0.200666666666667	FAM66D///FAM66C	family with sequence similarity 66 member D///family with sequence similarity 66 member C
200058_PM_s_at	200058_PM_s_at	0.977201854241512	0.214116804049726	-126684443791043	-48508425228654	-0.0726666666666667	SNRNP200	small nuclear ribonucleoprotein U5 subunit 200
1563303_PM_at	1563303_PM_at	0.977201854241512	0.214131642363077	126680242847574	-485088644254136	166
206506_PM_s_at	206506_PM_s_at	0.977201854241512	0.214133604326696	-126679687403427	-485089224945561	-0.121333333333334	SUPT3H	SPT3 homolog, SAGA and STAGA complex component
206149_PM_at	206149_PM_at	0.977201854241512	0.214140674995125	-126677685684914	-485091317631776	-0.12	CHP2	calcineurin like EF-hand protein 2
206307_PM_s_at	206307_PM_s_at	0.977201854241512	0.214149126146365	-126675293214739	-485093818788591	-0.16	FOXD1	forkhead box D1
235289_PM_at	235289_PM_at	0.977201854241512	0.214167100576952	-126670204998218	-485099138015713	-0.143333333333333	EIF5A2	eukaryotic translation initiation factor 5A2
221875_PM_x_at	221875_PM_x_at	0.977201854241512	0.214172967753662	-126668544182782	-485100874192733	-0.0680000000000014	HLA-F	major histocompatibility complex, class I, F
240931_PM_s_at	240931_PM_s_at	0.977201854241512	0.214187478889948	-126664436678384	-485105167993084	-0.126666666666666
232294_PM_at	232294_PM_at	0.977201854241512	0.214191085849818	-126663415729336	-485106235228026	-0.157333333333333	TMEM254-AS1	TMEM254 antisense RNA 1
223192_PM_at	223192_PM_at	0.977201854241512	0.214194840144789	-126662353090903	-48510734603424	-0.0793333333333299	SLC25A28	solute carrier family 25 member 28
1555320_PM_a_at	1555320_PM_a_at	0.977201854241512	0.214201563547181	-126660450093402	-485109335270946	-182	STAB1	stabilin 1
1557511_PM_at	1557511_PM_at	0.977201854241512	0.214210307407599	-126657975291163	-485111922185307	-0.0906666666666665	LOC101928614	uncharacterized LOC101928614
202549_PM_at	202549_PM_at	0.977201854241512	0.214246847387348	-126647634090713	-485122731369263	-0.195333333333333	VAPB	VAMP associated protein B and C
207364_PM_at	207364_PM_at	0.977201854241512	0.214248111670057	-12664727630916	-48512310532787	-0.124000000000001	TEX28	testis expressed 28
201134_PM_x_at	201134_PM_x_at	0.977201854241512	0.21425608793085	126645019130032	-48512546454338	0.0813333333333297	COX7C	cytochrome c oxidase subunit 7C
219426_PM_at	219426_PM_at	0.977201854241512	0.214264708993247	126642579551636	-485128014361388	0.101999999999999	AGO3	argonaute 3, RISC catalytic component
65517_PM_at	65517_PM_at	0.977201854241512	0.214266950427376	126641945285293	-485128677281767	0.128000000000001	AP1M2	adaptor related protein complex 1 mu 2 subunit
207410_PM_s_at	207410_PM_s_at	0.977201854241512	0.21429821575027	-126633098550911	-485137923373331	-0.142666666666666	TLX2	T-cell leukemia homeobox 2
220805_PM_at	220805_PM_at	0.977201854241512	0.214313680464043	126628723065561	-485142496162839	0.134666666666667	HRH2	histamine receptor H2
226867_PM_at	226867_PM_at	0.977201854241512	0.214326726882767	-126625031982072	-485146353579087	-0.099333333333333	DENND4C	DENN domain containing 4C
230334_PM_at	230334_PM_at	0.977201854241512	0.214356457351268	126616621292269	-485155142908456	146	LOC100507291	uncharacterized LOC100507291
240696_PM_at	240696_PM_at	0.977201854241512	0.214367745902446	-126613428014313	-4851584798077	-0.145333333333334
212691_PM_at	212691_PM_at	0.977201854241512	0.214388409977802	12660758293944	-485164587576947	0.109333333333332	NUP188	nucleoporin 188
1555474_PM_at	1555474_PM_at	0.977201854241512	0.214426548253378	126596796198973	-48517585844392	0.169333333333334	TTLL3	tubulin tyrosine ligase like 3
241284_PM_at	241284_PM_at	0.977201854241512	0.214443090411999	126592117990322	-485180746351863	0.111333333333334
209117_PM_at	209117_PM_at	0.977201854241512	0.214474082292944	126583354057561	-485189902691562	0.137333333333332	WBP2	WW domain binding protein 2
47550_PM_at	47550_PM_at	0.977201854241512	0.214478771860716	-126582028017429	-485191288056163	-0.101333333333334	LZTS1	leucine zipper tumor suppressor 1
1568902_PM_at	1568902_PM_at	0.977201854241512	0.214498763380295	126576375384144	-485197193432089	0.0980000000000001
219357_PM_at	219357_PM_at	0.977201854241512	0.214500497824848	-12657588498598	-485197705746028	-0.11	GTPBP1	GTP binding protein 1
243115_PM_at	243115_PM_at	0.977201854241512	0.214527537452847	126568240167842	-485205691980247	0.439333333333336	THCAT158	thyroid cancer-associated transcript 158
238817_PM_at	238817_PM_at	0.977201854241512	0.214528123815524	-126568074395653	-485205865151023	-0.125999999999999	RIMBP2	RIMS binding protein 2
240820_PM_at	240820_PM_at	0.977201854241512	0.21453255365346	-126566822035149	-48520717339915	-0.0999999999999999
239330_PM_at	239330_PM_at	0.977204212869445	0.214550931357044	126561626678622	-485212600479427	0.0993333333333326	DCAF12L2	DDB1 and CUL4 associated factor 12 like 2
242765_PM_at	242765_PM_at	0.977301827069147	0.214590224808713	-126550519589069	-485224202301693	-0.105333333333334	MOBP	myelin-associated oligodendrocyte basic protein
238476_PM_at	238476_PM_at	0.977322683373676	0.214695470651163	-126520777275402	-485255264926043	-0.100000000000002	CREBRF	CREB3 regulatory factor
212201_PM_at	212201_PM_at	0.977322683373676	0.214702767329181	-126518715652993	-485257417825867	-0.0986666666666656	ANKLE2	ankyrin repeat and LEM domain containing 2
219833_PM_s_at	219833_PM_s_at	0.977322683373676	0.214707449804635	126517392682017	-485258799354307	0.150000000000001	EFHC1	EF-hand domain containing 1
1565567_PM_at	1565567_PM_at	0.977322683373676	0.214716995774072	126514695663084	-485261615709019	0.134666666666668
238015_PM_at	238015_PM_at	0.977322683373676	0.214732036556994	-126510446380156	-485266052902511	-0.15866666666667	C4orf46	chromosome 4 open reading frame 46
226514_PM_at	226514_PM_at	0.977322683373676	0.214733455818916	-126510045425553	-485266471581148	-0.125333333333333	ZNF71	zinc finger protein 71
1570625_PM_at	1570625_PM_at	0.977322683373676	0.214752068124054	-126504787462355	-485271961860879	-0.153333333333334	TCEB3	transcription elongation factor B subunit 3
219172_PM_at	219172_PM_at	0.977322683373676	0.214771812644035	126499210024867	-485277785507937	122	UBTD1	ubiquitin domain containing 1
228207_PM_at	228207_PM_at	0.977322683373676	0.214793172006465	-126493176861589	-485284084740328	-0.141999999999999	LOC100499489	uncharacterized LOC100499489
229640_PM_x_at	229640_PM_x_at	0.977322683373676	0.214829898138713	126482804259692	-485294914158689	0.0753333333333348	LOC105370109///LINC00621	uncharacterized LOC105370109///long intergenic non-protein coding RNA 621
242073_PM_at	242073_PM_at	0.977322683373676	0.214836897432608	126480827593119	-485296977789114	0.145999999999999
223804_PM_s_at	223804_PM_s_at	0.977322683373676	0.214840984338958	126479673434696	-485298182711667	0.107333333333331	THUMPD3	THUMP domain containing 3
237454_PM_at	237454_PM_at	0.977322683373676	0.214863077380984	-126473434559376	-485304695825802	-0.141333333333332
237699_PM_at	237699_PM_at	0.977322683373676	0.214906188941304	-126461261637226	-485317403001021	-0.16
242851_PM_at	242851_PM_at	0.977322683373676	0.21491664498396	126458309560527	-485320484475934	0.167999999999999	MFSD4B	major facilitator superfamily domain containing 4B
241083_PM_at	241083_PM_at	0.977322683373676	0.214924089513941	-126456207796584	-485322678327261	-0.131333333333334
220784_PM_s_at	220784_PM_s_at	0.977322683373676	0.214955464107653	-126447350622202	-485331923215347	-0.554666666666664	UTS2	urotensin 2
206786_PM_at	206786_PM_at	0.977322683373676	0.214976683153036	-126441360952574	-485338174749094	-0.134666666666666	HTN3	histatin 3
227294_PM_at	227294_PM_at	0.977322683373676	0.214984395430777	126439184056704	-485340446751837	0.114666666666666	ZNF689	zinc finger protein 689
239421_PM_at	239421_PM_at	0.977322683373676	0.214991174004223	126437270760257	-485342443609883	0.136666666666667	DLGAP1-AS1	DLGAP1 antisense RNA 1
230967_PM_s_at	230967_PM_s_at	0.977322683373676	0.214992632495586	126436859097528	-485342873248107	0.243333333333333	USP7	ubiquitin specific peptidase 7
204129_PM_at	204129_PM_at	0.977322683373676	0.215012387442263	126431283423242	-48534869226454	0.114666666666666	BCL9	B-cell CLL/lymphoma 9
219517_PM_at	219517_PM_at	0.977322683373676	0.215022906969897	126428314529039	-485351790638356	0.164000000000001	SERINC4///ELL3	serine incorporator 4///elongation factor for RNA polymerase II 3
1555092_PM_at	1555092_PM_at	0.977322683373676	0.215036534514727	-126424468631425	-485355804166983	-0.102666666666666	VASH2	vasohibin 2
206905_PM_s_at	206905_PM_s_at	0.977322683373676	0.215048558416711	-126421075458462	-485359345147594	-118	MATN1	matrilin 1, cartilage matrix protein
1568970_PM_at	1568970_PM_at	0.977322683373676	0.215065302272127	-126416350541973	-485364275741609	-0.122666666666666	ADAM18	ADAM metallopeptidase domain 18
222472_PM_at	222472_PM_at	0.977322683373676	0.215089690474355	126409468978001	-485371456568663	0.0946666666666678	AFTPH	aftiphilin
213330_PM_s_at	213330_PM_s_at	0.977322683373676	0.215132373923055	126397426501094	-485384021905257	0.122000000000001	STIP1	stress induced phosphoprotein 1
220993_PM_s_at	220993_PM_s_at	0.977322683373676	0.215159492287966	-126389776408216	-4853920035946	-0.104666666666666	GPR63	G protein-coupled receptor 63
208954_PM_s_at	208954_PM_s_at	0.977322683373676	0.21516600603231	-126387938988682	-485393920593637	-0.0713333333333344	LARP4B	La ribonucleoprotein domain family member 4B
237534_PM_at	237534_PM_at	0.977322683373676	0.21517459220292	126385517036041	-485396447404187	128
1566151_PM_at	1566151_PM_at	0.977322683373676	0.215196472863737	-126379345356163	-485402886090227	-0.145333333333334	CLP 1	cleavage and polyadenylation factor I subunit 1
1556097_PM_at	1556097_PM_at	0.977322683373676	0.215202409268822	126377671009708	-485404632825752	0.135999999999999
212671_PM_s_at	212671_PM_s_at	0.977322683373676	0.215202499685592	-12637764550818	-48540465942966	-0.321333333333333	HLA-DQA2///HLA-DQA1	major histocompatibility complex, class II, DQ alpha 2///major histocompatibility complex, class II, DQ alpha 1
217417_PM_at	217417_PM_at	0.977322683373676	0.215226956342283	126370747945868	-485411854983638	0.108666666666667	MYO5A	myosin VA
226810_PM_at	226810_PM_at	0.977322683373676	0.215244135370529	-126365903261642	-48541690876059	-0.136666666666663	OGFRL1	opioid growth factor receptor like 1
1554173_PM_at	1554173_PM_at	0.977322683373676	0.215267209879178	-126359396442517	-485423696136778	-0.149333333333333	CD300LB	CD300 molecule like family member b
244542_PM_at	244542_PM_at	0.977322683373676	0.215273562643143	-126357605108318	-485425564653875	-0.0979999999999994	BCDIN3D-AS1	BCDIN3D antisense RNA 1
214184_PM_at	214184_PM_at	0.977331858446497	0.21529344585316	-126351998755164	-485431412414187	-0.173333333333336	NPFF	neuropeptide FF-amide peptide precursor
1561738_PM_at	1561738_PM_at	0.977415140886884	0.215351461263735	-126335642717299	-485448471412702	-0.211333333333334
216214_PM_at	216214_PM_at	0.977415140886884	0.215355807739342	126334417467653	-485449749242583	0.166000000000001
212788_PM_x_at	212788_PM_x_at	0.977415140886884	0.215378894266852	-12632790980387	-485456535990172	-0.06666666666667	FTL	ferritin light chain
1565406_PM_a_at	1565406_PM_a_at	0.977415140886884	0.215383246891587	-126326682938614	-485457815435084	-0.137333333333334	LHX9	LIM homeobox 9
202833_PM_s_at	202833_PM_s_at	0.97745724058513	0.215422596711447	-126315592334922	-485469380844517	-0.173999999999998	SERPINA1	serpin family A member 1
1554294_PM_s_at	1554294_PM_s_at	0.97745724058513	0.215462742756919	126304278891216	-485481177700263	0.150666666666667	TTBK2	tau tubulin kinase 2
228524_PM_at	228524_PM_at	0.97745724058513	0.215494280832275	12629539234938	-485490443293705	0.160666666666668	ADCK5	aarF domain containing kinase 5
213294_PM_at	213294_PM_at	0.97745724058513	0.215508644502615	-126291345396246	-485494662675032	-0.161999999999999
212694_PM_s_at	212694_PM_s_at	0.97745724058513	0.215521928329844	126287602868993	-48549856455242	0.103333333333334	PCCB	propionyl-CoA carboxylase beta subunit
216969_PM_s_at	216969_PM_s_at	0.97745724058513	0.215529567883113	-126285450613474	-485500808400395	-0.224666666666666	KIF22	kinesin family member 22
238501_PM_at	238501_PM_at	0.97745724058513	0.215530884115626	126285079803265	-48550119498754	0.203333333333334
206391_PM_at	206391_PM_at	0.97745724058513	0.215535440147301	-126283796287096	-485502533105905	-0.161333333333333	RARRES1	retinoic acid receptor responder 1
244443_PM_at	244443_PM_at	0.977510696938145	0.215565093105285	-126275443014358	-485511241439499	-0.191333333333335	CHD2	chromodomain helicase DNA binding protein 2
210864_PM_x_at	210864_PM_x_at	0.977524068842288	0.215613611682007	-126261777142099	-48552548707909	-0.114000000000001	HFE	hemochromatosis
203945_PM_at	203945_PM_at	0.977524068842288	0.215624267485978	-126258776110158	-485528615243908	-0.143999999999999	ARG2	arginase 2
1558216_PM_at	1558216_PM_at	0.977524068842288	0.215636091237614	-126255446275753	-485532086062586	-0.0979999999999999	AFAP1-AS1	AFAP1 antisense RNA 1
218291_PM_at	218291_PM_at	0.977524068842288	0.215649478253051	126251676357156	-485536015499876	0.0866666666666633	LAMTOR2	late endosomal/lysosomal adaptor, MAPK and MTOR activator 2
240323_PM_at	240323_PM_at	0.977524068842288	0.215661398185434	-126248319732351	-485539514067295	-0.189999999999999
238884_PM_at	238884_PM_at	0.977524068842288	0.215704725506893	-126236120038344	-485552228954144	-0.188000000000001
226331_PM_at	226331_PM_at	0.977524068842288	0.21570533188385	-126235949313604	-485552406880804	-0.105333333333337	BBX	BBX, HMG-box containing
230120_PM_s_at	230120_PM_s_at	0.977524068842288	0.215710967873559	126234362524435	-485554060597439	0.179333333333334
202162_PM_s_at	202162_PM_s_at	0.977630814141613	0.215752391131499	-12622270093897	-485566213474991	-0.091999999999997	CNOT8	CCR4-NOT transcription complex subunit 8
237389_PM_at	237389_PM_at	0.977855368006815	0.215828068251043	-126201400470703	-485588408725415	-0.136666666666666
208185_PM_x_at	208185_PM_x_at	0.977855368006815	0.215873965625868	-126188484702312	-485601865425962	-0.101333333333335
244478_PM_at	244478_PM_at	0.977855368006815	0.215889822488411	12618402297663	-4856065137298	0.132000000000001	LRRC37A3	leucine rich repeat containing 37 member A3
237377_PM_at	237377_PM_at	0.977855368006815	0.215890627618106	126183796439798	-485606749735919	0.156666666666668
215991_PM_s_at	215991_PM_s_at	0.977855368006815	0.215932776341865	-12617193807343	-485619103256311	-0.152666666666668	EMC1	ER membrane protein complex subunit 1
216535_PM_at	216535_PM_at	0.977855368006815	0.215936559318235	-126170873834195	-485620211882882	-104	CADM3	cell adhesion molecule 3
218405_PM_at	218405_PM_at	0.977855368006815	0.21594453890468	126168629036999	-485622550278796	0.0913333333333348	ABT1	activator of basal transcription 1
207166_PM_at	207166_PM_at	0.977855368006815	0.215957014562978	-126165119541384	-485626206031369	-0.0986666666666673	GNGT1	G protein subunit gamma transducin 1
239096_PM_at	239096_PM_at	0.977855368006815	0.215962905673433	-126163462381212	-485627932221534	-0.129999999999999
237324_PM_s_at	237324_PM_s_at	0.977855368006815	0.216013314099266	12614928396179	-485642700423913	0.120666666666667	HKDC1	hexokinase domain containing 1
1558560_PM_s_at	1558560_PM_s_at	0.977855368006815	0.21603932219805	126141969617062	-48565031844568	0.144666666666669	BLZF1	basic leucine zipper nuclear factor 1
202224_PM_at	202224_PM_at	0.977855368006815	0.216041160656182	-126141452606424	-485650856906648	-0.120666666666665	CRK	CRK proto-oncogene, adaptor protein
220229_PM_s_at	220229_PM_s_at	0.977855368006815	0.216048825256849	126139297205454	-485653101712128	0.125333333333334	AP4E1	adaptor related protein complex 4 epsilon 1 subunit
220330_PM_s_at	220330_PM_s_at	0.977855368006815	0.216058784433378	-126136496621283	-485656018411395	-0.161333333333335	SAMSN1	SAM domain, SH3 domain and nuclear localization signals 1
1559526_PM_at	1559526_PM_at	0.977855368006815	0.216123304720702	-12611835545862	-485674910324939	-0.0966666666666667	LOC101930421	uncharacterized LOC101930421
217796_PM_s_at	217796_PM_s_at	0.977855368006815	0.216129541936379	-12611660195755	-485676736264017	-0.0733333333333324	NPLOC4	NPL4 homolog, ubiquitin recognition factor
212360_PM_at	212360_PM_at	0.977855368006815	0.216142705794261	-126112901258422	-485680589766477	-0.130666666666665	AMPD2	adenosine monophosphate deaminase 2
209819_PM_at	209819_PM_at	0.977855368006815	0.216158948494824	-126108335251343	-485685344166658	-0.187333333333334	HABP4	hyaluronan binding protein 4
240235_PM_at	240235_PM_at	0.977855368006815	0.216184713762247	126101092872897	-485692885049831	0.0953333333333326	C10orf62	chromosome 10 open reading frame 62
240934_PM_at	240934_PM_at	0.977855368006815	0.216186978475243	-126100456314095	-485693547826803	-0.170666666666666
1557720_PM_s_at	1557720_PM_s_at	0.977855368006815	0.216198462056139	-126097228620581	-485696908414481	-0.122666666666666	MYO16	myosin XVI
223677_PM_at	223677_PM_at	0.977855368006815	0.216211015056051	126093700492853	-485700581718318	0.149999999999999	ATG10	autophagy related 10
242208_PM_at	242208_PM_at	0.977855368006815	0.216279882741358	-126074347386498	-485720729537735	-0.166666666666667	ZNF37BP	zinc finger protein 37B, pseudogene
209492_PM_x_at	209492_PM_x_at	0.977855368006815	0.216313245235495	126064973570867	-485730487285608	0.0779999999999959	ATP5I	ATP synthase, H+ transporting, mitochondrial Fo complex subunit E
1559648_PM_at	1559648_PM_at	0.977855368006815	0.216324634904627	-126061773679953	-485733818089153	-0.141333333333334	LINC00892	long intergenic non-protein coding RNA 892
1570546_PM_a_at	1570546_PM_a_at	0.977855368006815	0.216326542363813	-126061237797832	-485734375887685	-0.141999999999999	TACC2	transforming acidic coiled-coil containing protein 2
1554342_PM_s_at	1554342_PM_s_at	0.977855368006815	0.216330821915712	-126060035512262	-485735627336408	-0.122000000000001	HELQ	helicase, POLQ-like
215703_PM_at	215703_PM_at	0.977855368006815	0.216332855803698	-126059464123629	-485736222086191	-0.135333333333334	CFTR	cystic fibrosis transmembrane conductance regulator
202878_PM_s_at	202878_PM_s_at	0.977855368006815	0.216354385684821	-126053415892395	-485742517450979	-0.18333333333333	CD93	CD93 molecule
237779_PM_at	237779_PM_at	0.977855368006815	0.216355926919157	-126052982942147	-485742968081431	-0.119333333333333
219592_PM_at	219592_PM_at	0.977855368006815	0.216355973409312	12605296988257	-485742981674295	164	MCPH1	microcephalin 1
216934_PM_at	216934_PM_at	0.97787369561702	0.216388361909331	-126043872123293	-485752450634324	-0.141333333333333
1558394_PM_s_at	1558394_PM_s_at	0.97787369561702	0.216412249707847	126037162823337	-485759433291685	0.117333333333334	KRT7	keratin 7
1564789_PM_at	1564789_PM_at	0.97787369561702	0.216425456600726	-126033453679206	-485763293415219	-0.12
216506_PM_x_at	216506_PM_x_at	0.97787369561702	0.216431517023158	126031751671997	-485765064668074	0.110000000000001	MLLT10	myeloid/lymphoid or mixed-lineage leukemia; translocated to, 10
231259_PM_s_at	231259_PM_s_at	0.977990676734962	0.216486309403	126016365425156	-485781075930278	0.148666666666666
220402_PM_at	220402_PM_at	0.977990676734962	0.21649315684207	-126014442802075	-485783076530858	-0.0886666666666667	TP53AIP1	tumor protein p53 regulated apoptosis inducing protein 1
208335_PM_s_at	208335_PM_s_at	0.97802061088631	0.216517658040133	-126007563733755	-485790234376293	-0.108666666666666	ACKR1	atypical chemokine receptor 1 (Duffy blood group)
201179_PM_s_at	201179_PM_s_at	0.978061526732265	0.216544591699436	126000002392725	-485798101741219	0.078666666666666	GNAI3	G protein subunit alpha i3
226875_PM_at	226875_PM_at	0.978061949659983	0.216562560908904	-125994958120297	-485803349931846	-0.085999999999995	DOCK11	dedicator of cytokinesis 11
235715_PM_at	235715_PM_at	0.978145628499393	0.216598966186579	125984739485831	-485813981086566	122	SPRNP1	shadow of prion protein homolog (zebrafish) pseudogene 1
232163_PM_at	232163_PM_at	0.978538805310285	0.216711875874862	12595305497207	-485846939789605	0.139333333333334	WDR19	WD repeat domain 19
233581_PM_at	233581_PM_at	0.978538805310285	0.216721799191264	125950270902999	-48584983546583	0.139333333333333	METTL6	methyltransferase like 6
203081_PM_at	203081_PM_at	0.978539658580919	0.21673987247267	-125945200539896	-485855108941676	-0.123999999999997	CTNNBIP1	catenin beta interacting protein 1
243498_PM_at	243498_PM_at	0.978543525631084	0.216758613371996	-12593994321624	-485860576667259	-0.162666666666667
229986_PM_at	229986_PM_at	0.978565349824991	0.216781332454148	12593357036466	-485867204291666	0.139333333333332	ZNF717	zinc finger protein 717
235593_PM_at	235593_PM_at	0.978603311801883	0.216807627627934	-125926195023551	-485874874109015	-0.129333333333332	ZEB2	zinc finger E-box binding homeobox 2
242623_PM_x_at	242623_PM_x_at	0.978705242242573	0.216854343268888	125913093755333	-48588849748394	0.114666666666667	PSMG4	proteasome assembly chaperone 4
232098_PM_at	232098_PM_at	0.978705242242573	0.216896380620621	-125901306315715	-485900753590059	-0.237999999999998	DST	dystonin
239706_PM_x_at	239706_PM_x_at	0.978705242242573	0.21692070425376	-125894486658108	-485907843928018	-0.116666666666666
223489_PM_x_at	223489_PM_x_at	0.978705242242573	0.216921965645943	125894133015175	-485908211598105	0.172000000000001	EXOSC3	exosome component 3
238065_PM_at	238065_PM_at	0.978705242242573	0.216936308981779	-125890111837531	-485912392209814	-0.102666666666666	TPM3	tropomyosin 3
1559533_PM_at	1559533_PM_at	0.978705242242573	0.216954537627019	-125885001695782	-48591770478942	-0.136666666666666
1558373_PM_s_at	1558373_PM_s_at	0.978705242242573	0.216958664401084	125883844858154	-485918907428338	0.161333333333333	CNOT7	CCR4-NOT transcription complex subunit 7
1555163_PM_at	1555163_PM_at	0.978705242242573	0.216973308752671	-125879739815052	-485923174917833	-0.147333333333334
204917_PM_s_at	204917_PM_s_at	0.978747819392749	0.217028745461922	-12586420191813	-485939326560793	-0.137999999999997	MLLT3	MLLT3, super elongation complex subunit
228773_PM_at	228773_PM_at	0.978747819392749	0.21706768826449	125853288747927	-485950669735811	0.180666666666667	LOC100506100	uncharacterized LOC100506100
1555967_PM_at	1555967_PM_at	0.978747819392749	0.21709277997904	-12584625792992	-485957977119363	-0.200666666666668
1553604_PM_at	1553604_PM_at	0.978747819392749	0.21711865763102	-125839007529019	-485965512341402	-0.094666666666666	ABCA13	ATP binding cassette subfamily A member 13
236116_PM_at	236116_PM_at	0.978747819392749	0.217129250017886	12583603994148	-485968596394315	0.183333333333335
226087_PM_at	226087_PM_at	0.978747819392749	0.217137969239149	125833597226082	-485971134927303	0.0859999999999985	LZIC	leucine zipper and CTNNBIP1 domain containing
213577_PM_at	213577_PM_at	0.978747819392749	0.217138600179509	-125833420469154	-485971318615964	-142	SQLE	squalene epoxidase
208934_PM_s_at	208934_PM_s_at	0.978747819392749	0.217143564057516	12583202986019	-48597276375127	0.146666666666667	LGALS8	galectin 8
218288_PM_s_at	218288_PM_s_at	0.978747819392749	0.217145896179833	125831376534464	-485973442689236	0.107999999999998	CCDC90B	coiled-coil domain containing 90B
32137_PM_at	32137_PM_at	0.978747819392749	0.217161628939559	-125826969263508	-485978022655566	-0.136666666666665	JAG2	jagged 2
224674_PM_at	224674_PM_at	0.978790502600663	0.217208028552583	-125813972582704	-485991527766433	-0.151333333333333	TTYH3	tweety family member 3
241034_PM_at	241034_PM_at	0.978790502600663	0.217217555312523	-125811304365113	-485994300210483	-0.141333333333333	GLS	glutaminase
221158_PM_at	221158_PM_at	0.978790502600663	0.217252045537891	125801645214325	-486004336229703	0.104666666666667	PAXBP1	PAX3 and PAX7 binding protein 1
221524_PM_s_at	221524_PM_s_at	0.978790502600663	0.217267069480761	125797438048807	-486008707329819	0.114666666666666	RRAGD	Ras related GTP binding D
242142_PM_at	242142_PM_at	0.978790502600663	0.217276766807078	-125794722615789	-486011528501878	-0.182000000000001
1569353_PM_at	1569353_PM_at	0.978790502600663	0.217282698579014	125793061653481	-486013254115288	0.156000000000001	CCP110	centriolar coiled-coil protein 110
231279_PM_at	231279_PM_at	0.978790502600663	0.217296321577086	-12578924719121	-486017216974188	-0.0980000000000003	PATE1	prostate and testis expressed 1
233498_PM_at	233498_PM_at	0.978819472941154	0.217320642553032	125782437724541	-486024291087281	122	ERBB4	erb-b2 receptor tyrosine kinase 4
240446_PM_at	240446_PM_at	0.978820570765949	0.217338775733081	125777361110369	-48602956477883	0.163333333333333
218526_PM_s_at	218526_PM_s_at	0.978927419036727	0.217380391872361	125765711348146	-486041666073262	0.0773333333333328	RANGRF	RAN guanine nucleotide release factor
205012_PM_s_at	205012_PM_s_at	0.97924209156171	0.217477033327078	-125738664613527	-486069757248451	-0.157999999999998	HAGH	hydroxyacylglutathione hydrolase
234695_PM_x_at	234695_PM_x_at	0.97924209156171	0.217513927934578	-12572834142258	-486080477657761	-0.143999999999999	NUTM2B	NUT family member 2B
224261_PM_at	224261_PM_at	0.97924209156171	0.21753991683454	125721070462865	-486088027919265	174
1553607_PM_at	1553607_PM_at	0.97924209156171	0.21754942027734	-125718411831309	-486090788580302	-0.121333333333334	LINC00189	long intergenic non-protein coding RNA 189
238509_PM_at	238509_PM_at	0.97924209156171	0.21756166908018	-125714985301596	-486094346531945	-0.197333333333331	CUL1	cullin 1
235079_PM_at	235079_PM_at	0.97924209156171	0.217566752046518	125713563414611	-48609582292888	0.167333333333333	ZNF704	zinc finger protein 704
1559678_PM_s_at	1559678_PM_s_at	0.97924209156171	0.217585969433155	-125708187851931	-486101404436147	-0.107999999999999
200052_PM_s_at	200052_PM_s_at	0.97924209156171	0.217593445110249	125706096822729	-486103575517702	0.0899999999999963	ILF2	interleukin enhancer binding factor 2
38037_PM_at	38037_PM_at	0.979439187759207	0.217664246136168	-125686295674979	-486124133127118	-0.388666666666668	HBEGF	heparin binding EGF like growth factor
205964_PM_at	205964_PM_at	0.979439187759207	0.217673042550525	-125683835892192	-486126686678718	-0.152666666666667	ZNF426	zinc finger protein 426
224122_PM_at	224122_PM_at	0.97978918614628	0.217782938319963	-125653111520152	-486158578524741	-0.114666666666666
1552438_PM_a_at	1552438_PM_a_at	0.97978918614628	0.217819580675433	-125642869738248	-486169207928491	-0.117333333333332	ANKAR	ankyrin and armadillo repeat containing
238294_PM_at	238294_PM_at	0.97978918614628	0.217821923096283	-125642215060115	-486169887357971	-0.112666666666667
222710_PM_at	222710_PM_at	0.97978918614628	0.217822455638917	125642066221666	-486170041823098	0.177333333333334	GMPPB	GDP-mannose pyrophosphorylase B
224132_PM_at	224132_PM_at	0.979822607776057	0.217853922708518	125633272087912	-486179168119378	152
47608_PM_at	47608_PM_at	0.979822607776057	0.217872008783999	125628217986405	-48618441286062	0.0666666666666673	TJAP1	tight junction associated protein 1
214374_PM_s_at	214374_PM_s_at	0.979822607776057	0.217899547905247	125620522864511	-48619239787892	0.170666666666667	PPFIBP1	PPFIA binding protein 1
227477_PM_at	227477_PM_at	0.979822607776057	0.217917173504552	125615598213362	-486197507825832	0.118666666666667	ZMYND19	zinc finger MYND-type containing 19
1431_PM_at	1431_PM_at	0.979822607776057	0.217919424545862	125614969286493	-486198160403918	0.151333333333334	CYP 20,00	cytochrome P450 family 2 subfamily E member 1
221687_PM_s_at	221687_PM_s_at	0.980099548578005	0.217998930936568	-125592758830685	-486221204226393	-0.118666666666667	MVB12B	multivesicular body subunit 12B
220832_PM_at	220832_PM_at	0.980177654509034	0.21803678019853	-125582187614775	-486232170809588	-0.219333333333334	TLR8	toll like receptor 8
214717_PM_at	214717_PM_at	0.980177654509034	0.218064843680992	125574350436391	-486240300568707	0.128666666666666	PKI55	DKFZp434H1419
227730_PM_at	227730_PM_at	0.980177654509034	0.218070046392003	-125572897579075	-486241807614859	-0.0926666666666671
201009_PM_s_at	201009_PM_s_at	0.98018200198942	0.218097080253156	-125565348791471	-486249637707152	-0.121333333333332	TXNIP	thioredoxin interacting protein
223796_PM_at	223796_PM_at	0.98018200198942	0.218118213952316	125559448022786	-486255758074318	0.149333333333333	CNTNAP3	contactin associated protein-like 3
240115_PM_at	240115_PM_at	0.98018200198942	0.218154081408386	-125549434405691	-4862661437622	-0.154666666666667	LOC100286925	uncharacterized LOC100286925
216171_PM_at	216171_PM_at	0.98018200198942	0.218157304833356	-125548534537882	-486267077029676	-0.116666666666667
234480_PM_at	234480_PM_at	0.98018200198942	0.218173025459683	-125544146030647	-486271628335913	-104	DKFZP761C1711	uncharacterized protein DKFZp761C1711
215714_PM_s_at	215714_PM_s_at	0.98018200198942	0.218178499538137	12554261796458	-486273213054764	0.0953333333333344	SMARCA4	SWI/SNF related, matrix associated, actin dependent regulator of chromatin, subfamily a, member 4
211036_PM_x_at	211036_PM_x_at	0.980260573548208	0.218222558813756	125530320051857	-486285966282738	0.0640000000000001	ANAPC5	anaphase promoting complex subunit 5
1559593_PM_a_at	1559593_PM_a_at	0.980260573548208	0.218255888443467	125521018259314	-48629561172106	158	MED26	mediator complex subunit 26
219319_PM_at	219319_PM_at	0.980260573548208	0.218265318198235	125518386752031	-48629834033091	132	HIF3A	hypoxia inducible factor 3 alpha subunit
237041_PM_x_at	237041_PM_x_at	0.980260573548208	0.218267651787221	-125517735544003	-48629901556061	-0.148666666666667	RCOR1	REST corepressor 1
1553747_PM_at	1553747_PM_at	0.98035433699206	0.218319593353747	-125503242158757	-486314042765421	-0.116000000000001	MGC16025	uncharacterized LOC85009
1566931_PM_at	1566931_PM_at	0.98035433699206	0.218333140493799	-125499462492572	-486317961389059	-0.124000000000001	TFB2M	transcription factor B2, mitochondrial
240702_PM_at	240702_PM_at	0.98035433699206	0.218342281834693	125496912148552	-486320605435538	0.161333333333333	HERC1	HECT and RLD domain containing E3 ubiquitin protein ligase family member 1
205681_PM_at	205681_PM_at	0.980364163755362	0.218362388077978	-125491302987225	-486326420514666	-0.197333333333336	BCL2A1	BCL2 related protein A1
217321_PM_x_at	217321_PM_x_at	0.980636972732822	0.218441075092162	-125469354922842	-486349172080716	-0.143999999999999	ATXN3	ataxin 3
1560745_PM_at	1560745_PM_at	0.980649605256314	0.218461811906592	-125463571820146	-486355166306157	-122
238774_PM_at	238774_PM_at	0.980732391928126	0.218520861912302	125447106157849	-486372231724824	0.292000000000002
228992_PM_at	228992_PM_at	0.980732391928126	0.218524689207878	-125446039059868	-486373337622413	-146	MED28	mediator complex subunit 28
223359_PM_s_at	223359_PM_s_at	0.980732391928126	0.218597067683965	125425861677472	-486394247070054	0.172000000000001	PDE7A	phosphodiesterase 7A
223874_PM_at	223874_PM_at	0.980732391928126	0.21860745606587	-125422966057922	-486397247500234	-0.151333333333335	ACTR3C	ARP3 actin-related protein 3 homolog C
1553227_PM_s_at	1553227_PM_s_at	0.980732391928126	0.218618412951449	-125419912087791	-486400411945595	-0.152666666666666	BRWD1	bromodomain and WD repeat domain containing 1
216594_PM_x_at	216594_PM_x_at	0.980732391928126	0.218624012790891	125418351310725	-486402029156079	0.120666666666667	AKR1C1	aldo-keto reductase family 1 member C1
1562456_PM_at	1562456_PM_at	0.980732391928126	0.218643737167199	-125412854007697	-486407725083212	-0.120666666666668
221346_PM_at	221346_PM_at	0.980732391928126	0.218646203614883	-125412166620018	-486408437291325	-0.132666666666666	OR10J1	olfactory receptor family 10 subfamily J member 1
235659_PM_at	235659_PM_at	0.980732391928126	0.218669046397129	-125405800718051	-486415032889688	-0.132666666666668
239155_PM_at	239155_PM_at	0.980732391928126	0.218737981486897	-125386592688742	-486434932174711	-0.113333333333333	CXADR	coxsackie virus and adenovirus receptor
226959_PM_at	226959_PM_at	0.980732391928126	0.218764458638228	-125379216321316	-48644257327751	-0.0979999999999999	CAMK1D	calcium/calmodulin dependent protein kinase ID
232069_PM_at	232069_PM_at	0.980732391928126	0.218835505697496	125359426373097	-486463071494705	0.154666666666666	KIF26A	kinesin family member 26A
204529_PM_s_at	204529_PM_s_at	0.980732391928126	0.218844056540361	-1253570448866	-486465538017984	-0.19933333333333	TOX	thymocyte selection associated high mobility group box
1554612_PM_at	1554612_PM_at	0.980732391928126	0.218855971462731	125353726590345	-486468974732236	0.156666666666667	RUBCN	RUN and cysteine rich domain containing beclin 1 interacting protein
237934_PM_at	237934_PM_at	0.980732391928126	0.218879630010688	-125347138106167	-486475798094506	-0.153333333333333
244825_PM_at	244825_PM_at	0.980732391928126	0.218879951407921	-125347048606447	-486475890782665	-0.163999999999999	SHROOM4	shroom family member 4
203576_PM_at	203576_PM_at	0.980732391928126	0.218899112924327	125341712863496	-486481416505204	122	BCAT2	branched chain amino acid transaminase 2
233724_PM_at	233724_PM_at	0.980732391928126	0.218901084786197	-125341163795966	-486481985110395	-0.211333333333333	ARNT	aryl hydrocarbon receptor nuclear translocator
201726_PM_at	201726_PM_at	0.980732391928126	0.218923649204814	125334880968488	-486488491343365	0.0800000000000036	ELAVL1	ELAV like RNA binding protein 1
222512_PM_at	222512_PM_at	0.980732391928126	0.218954690754092	-125326238567197	-486497440575667	-0.101999999999999	NUB1	negative regulator of ubiquitin like proteins 1
229960_PM_at	229960_PM_at	0.980732391928126	0.21896081707252	-125324533023264	-486499206606301	-0.0966666666666676	MAP3K6	mitogen-activated protein kinase kinase kinase 6
228647_PM_at	228647_PM_at	0.980732391928126	0.218967453341331	-125322685551519	-486501119573935	-0.154666666666667	LOC100049716	uncharacterized LOC100049716
219094_PM_at	219094_PM_at	0.980732391928126	0.218975280326458	-125320506650165	-48650337568849	-0.130000000000003	ARMC8	armadillo repeat containing 8
240604_PM_at	240604_PM_at	0.980732391928126	0.218986221784213	-125317460829944	-486506529383923	-0.163333333333334	ERI2	ERI1 exoribonuclease family member 2
214498_PM_at	214498_PM_at	0.980732391928126	0.219008615086287	-125311227467445	-486512983302616	-126	ASIP	agouti signaling protein
240703_PM_s_at	240703_PM_s_at	0.980732391928126	0.219012487205193	-125310149679391	-48651409919713	-0.159333333333331	HERC1	HECT and RLD domain containing E3 ubiquitin protein ligase family member 1
1558176_PM_at	1558176_PM_at	0.980732391928126	0.219013892942615	125309758401819	-486514504306657	0.624666666666666	CYAT1///IGLV1-44///IGLV7-43	immunoglobulin lambda light chain-like///immunoglobulin lambda variable 1-44///immunoglobulin lambda variable 7-43
214695_PM_at	214695_PM_at	0.980732391928126	0.219060196466139	12529687118139	-486527846467788	124	UBAP2L	ubiquitin associated protein 2 like
225198_PM_at	225198_PM_at	0.980732391928126	0.219067780324335	-125294760633119	-486530031405054	-0.103333333333333	VAPA	VAMP associated protein A
224941_PM_at	224941_PM_at	0.980732391928126	0.219072463690598	-125293457304072	-486531380655175	-0.130666666666668	PAPPA	pappalysin 1
235923_PM_at	235923_PM_at	0.980732391928126	0.219089308442156	125288769768986	-486536233245614	0.125999999999999	VTI1A	vesicle transport through interaction with t-SNAREs 1A
204824_PM_at	204824_PM_at	0.980732391928126	0.21911973395828	125280303682863	-48654499702431	0.128666666666668	ENDOG	endonuclease G
238448_PM_at	238448_PM_at	0.980732391928126	0.219126563048477	-125278403568055	-486546963879994	-0.0966666666666667	MRPL19	mitochondrial ribosomal protein L19
1559342_PM_a_at	1559342_PM_a_at	0.980732391928126	0.219132064334059	-125276872931766	-486548548259954	-118	SNRPN	small nuclear ribonucleoprotein polypeptide N
225257_PM_at	225257_PM_at	0.980732391928126	0.219138538132476	125275071747795	-486550412664888	0.108000000000001	CCDC97	coiled-coil domain containing 97
1557314_PM_at	1557314_PM_at	0.980732391928126	0.219154870227305	125270527899542	-486555115894205	0.127333333333333
1567304_PM_at	1567304_PM_at	0.980732391928126	0.219166200003173	-125267375925323	-486558378338177	-0.126666666666666
215614_PM_at	215614_PM_at	0.980732391928126	0.219172388547953	12526565430715	-486560160264276	0.125999999999999
217928_PM_s_at	217928_PM_s_at	0.980732391928126	0.219192069710338	-12526017936174	-486565826850315	-0.0713333333333335	PPP6R3	protein phosphatase 6 regulatory subunit 3
240926_PM_at	240926_PM_at	0.980732391928126	0.21919722966077	125258744017427	-486567312399631	0.220666666666665	LRCH3	leucine rich repeats and calponin homology domain containing 3
1564202_PM_at	1564202_PM_at	0.980739350483031	0.219230151148903	-125249586838786	-486576789516701	-0.100666666666666	LOC100131756	uncharacterized LOC100131756
216220_PM_s_at	216220_PM_s_at	0.980739350483031	0.219234633935081	-125248340022624	-48657807984687	-0.196666666666667	ADORA1	adenosine A1 receptor
219098_PM_at	219098_PM_at	0.980796821471466	0.219303793959865	125229106680348	-486597982979299	0.103999999999998	MYBBP1A	MYB binding protein 1a
200865_PM_at	200865_PM_at	0.980796821471466	0.219307649546369	-125228034579191	-486599092335331	-0.147999999999999	EIF3F	eukaryotic translation initiation factor 3 subunit F
230850_PM_at	230850_PM_at	0.980796821471466	0.219319705349677	125224682381408	-486602560965188	0.211333333333332
37028_PM_at	37028_PM_at	0.980796821471466	0.219319943426745	-12522461618386	-486602629461143	-0.180000000000001	PPP1R15A	protein phosphatase 1 regulatory subunit 15A
218611_PM_at	218611_PM_at	0.980796821471466	0.219337108791462	-125219843480597	-486607567789358	-0.124666666666668	IER5	immediate early response 5
205018_PM_s_at	205018_PM_s_at	0.980890427584316	0.219375969338376	125209039627978	-486618745941343	0.123333333333334	MBNL2	muscleblind like splicing regulator 2
220916_PM_at	220916_PM_at	0.981053270481572	0.219455290161013	125186991632743	-486641555112703	0.120666666666666
236996_PM_at	236996_PM_at	0.981053270481572	0.219466601211111	-125183848103763	-486644806874986	-0.104666666666667
227737_PM_at	227737_PM_at	0.981053270481572	0.219483968789853	125179021601537	-48664979941399	0.217333333333335	SRPRB	SRP receptor beta subunit
203183_PM_s_at	203183_PM_s_at	0.981053270481572	0.219491303073416	125176983468265	-486651907609499	0.134666666666666	SMARCD1	SWI/SNF related, matrix associated, actin dependent regulator of chromatin, subfamily d, member 1
217867_PM_x_at	217867_PM_x_at	0.981053270481572	0.219510441176736	125171665397518	-486657408348027	202	BACE2	beta-site APP-cleaving enzyme 2
211267_PM_at	211267_PM_at	0.981053270481572	0.219569404802314	-125155282851986	-486674352295719	-0.176666666666666	HESX1	HESX homeobox 1
244442_PM_at	244442_PM_at	0.981053270481572	0.219578725217654	-125152693555648	-486677030141328	-0.121333333333333	HORMAD2	HORMA domain containing 2
243189_PM_at	243189_PM_at	0.981053270481572	0.21962518501891	-125139787830195	-486690376480304	-0.267333333333334
215840_PM_at	215840_PM_at	0.981053270481572	0.219633266186037	-125137543231686	-486692697585823	-0.146666666666667	DNAH2	dynein axonemal heavy chain 2
205666_PM_at	205666_PM_at	0.981053270481572	0.219662533206962	-125129414638744	-486701102929759	-0.120000000000001	FMO1	flavin containing monooxygenase 1
224783_PM_at	224783_PM_at	0.981053270481572	0.219681767640851	125124072929233	-48670662624041	0.130000000000003	UBALD2	UBA like domain containing 2
233068_PM_at	233068_PM_at	0.981053270481572	0.219691815596561	125121282591074	-486709511357329	0.146666666666666	CRIPT	CXXC repeat containing interactor of PDZ3 domain
209295_PM_at	209295_PM_at	0.981053270481572	0.219696387196568	-125120013079977	-486710823970562	-0.092666666666668	TNFRSF10B	TNF receptor superfamily member 10b
1563339_PM_at	1563339_PM_at	0.981053270481572	0.219697345254064	125119747034582	-486711099047158	0.134000000000001
207910_PM_at	207910_PM_at	0.981053270481572	0.219731195665918	125110347587623	-486720817232757	0.116666666666666	SCGB1D1	secretoglobin family 1D member 1
209154_PM_at	209154_PM_at	0.981053270481572	0.219742050998396	125107333552539	-486723933336573	0.121333333333332	TAX1BP3	Tax1 binding protein 3
204116_PM_at	204116_PM_at	0.981053270481572	0.219745744501251	125106308059259	-486724993542339	0.101333333333333	IL2RG	interleukin 2 receptor subunit gamma
219316_PM_s_at	219316_PM_s_at	0.981053270481572	0.219752574841992	-125104411663646	-486726954109609	-0.181333333333333	FLVCR2	feline leukemia virus subgroup C cellular receptor family member 2
230683_PM_at	230683_PM_at	0.981053270481572	0.21975306374892	-125104275923806	-486727094441697	-0.150666666666667
227744_PM_s_at	227744_PM_s_at	0.981071287409843	0.219789627484775	125094125031512	-48673758836531	186	HNRNPD	heterogeneous nuclear ribonucleoprotein D
1556232_PM_at	1556232_PM_at	0.981071287409843	0.219801349119221	-125090871117931	-486740952077881	-0.0919999999999996	KIF6	kinesin family member 6
1552703_PM_s_at	1552703_PM_s_at	0.981071287409843	0.219820044477664	-125085681575361	-486746316572709	-0.116000000000001	CARD16///CASP1	caspase recruitment domain family member 16///caspase 1
1559982_PM_s_at	1559982_PM_s_at	0.981071287409843	0.21987504092191	-125070417333124	-486762094256097	-166	AKR1E2	aldo-keto reductase family 1 member E2
240996_PM_at	240996_PM_at	0.981071287409843	0.219968223237405	-125044561157403	-486788816222162	-0.109999999999999
240498_PM_at	240498_PM_at	0.981071287409843	0.219991968120863	-125037973755202	-48679562341254	-0.201333333333333
215704_PM_at	215704_PM_at	0.981071287409843	0.219996541229195	125036705126168	-486796934332442	0.0860000000000007	FLG	filaggrin
216684_PM_s_at	216684_PM_s_at	0.981071287409843	0.220021692156337	125029728344456	-486804143478667	0.178666666666669	SS18	SS18, nBAF chromatin remodeling complex subunit
212901_PM_s_at	212901_PM_s_at	0.981071287409843	0.220027038599571	125028245336423	-486805675832498	0.235333333333334	CSTF2T	cleavage stimulation factor subunit 2, tau variant
1554668_PM_a_at	1554668_PM_a_at	0.981071287409843	0.220028195103502	-12502792454641	-486806007294379	-0.0839999999999994	FAM151A	family with sequence similarity 151 member A
205170_PM_at	205170_PM_at	0.981071287409843	0.220055455008273	-125020363585158	-486813819569282	-0.150666666666665	STAT2	signal transducer and activator of transcription 2
230281_PM_at	230281_PM_at	0.981071287409843	0.22006941251785	125016492523537	-486817819134884	116	C16orf46	chromosome 16 open reading frame 46
206304_PM_at	206304_PM_at	0.981071287409843	0.220091280640622	-125010427854267	-48682408490449	-0.133333333333334	MYBPH	myosin binding protein H
222658_PM_s_at	222658_PM_s_at	0.981071287409843	0.220095890214156	125009149542582	-486825405569424	0.142666666666663	APTX	aprataxin
237820_PM_at	237820_PM_at	0.981071287409843	0.220107513683584	-1250059262497	-486828735603373	-0.153333333333333
239044_PM_at	239044_PM_at	0.981071287409843	0.220108833525317	125005560253763	-486829113714604	138	ITFG1	integrin alpha FG-GAP repeat containing 1
217531_PM_at	217531_PM_at	0.981071287409843	0.22015722843362	124992141342758	-486842976138062	0.109999999999999
230496_PM_at	230496_PM_at	0.981071287409843	0.220158730090186	-124991724999743	-486843406220458	-0.119333333333333	AMER2	APC membrane recruitment protein 2
1555356_PM_a_at	1555356_PM_a_at	0.981071287409843	0.22016528737492	124989906979395	-486845284220729	0.171999999999999	SCML4	sex comb on midleg-like 4 (Drosophila)
237977_PM_at	237977_PM_at	0.981071287409843	0.220186160921739	-124984120017213	-486851261943002	-0.136000000000001	LOC100996349	testis expressed 264 pseudogene
240615_PM_at	240615_PM_at	0.981071287409843	0.220206955958295	-124978355230516	-486857216512587	-0.149333333333333	PTOV1-AS1	PTOV1 antisense RNA 1
239713_PM_at	239713_PM_at	0.981071287409843	0.220210807921321	-124977287436644	-486858319432389	-0.126000000000001	CASC2	cancer susceptibility candidate 2 (non-protein coding)
240036_PM_at	240036_PM_at	0.981071287409843	0.220222016747771	-124974180343203	-486861528688185	-0.114666666666666	SEC14L1	SEC14 like lipid binding 1
208733_PM_at	208733_PM_at	0.981071287409843	0.220231859628311	-124971451988655	-48686434669315	-0.186666666666668	RAB2A	RAB2A, member RAS oncogene family
209379_PM_s_at	209379_PM_s_at	0.981071287409843	0.220271837662145	-124960371391621	-486875790819389	-0.102000000000004	CCSER2	coiled-coil serine rich protein 2
241338_PM_at	241338_PM_at	0.981071287409843	0.220276147288316	124959176995004	-486877024347236	0.0993333333333335
1566144_PM_at	1566144_PM_at	0.981071287409843	0.220303801005877	124951513288855	-486884938883322	0.222000000000001
210837_PM_s_at	210837_PM_s_at	0.981071287409843	0.220304349018409	-124951361424815	-486885095713422	-0.259333333333331	PDE4D	phosphodiesterase 4D
1566766_PM_a_at	1566766_PM_a_at	0.981071287409843	0.220306176452324	124950855012353	-486885618684687	0.134666666666666	MACC1	metastasis associated in colon cancer 1
216159_PM_s_at	216159_PM_s_at	0.981071287409843	0.22030775163381	-124950418505781	-486886069462739	-0.0773333333333333
232495_PM_x_at	232495_PM_x_at	0.981071287409843	0.22041633958049	124920332790088	-486917135428357	172
214683_PM_s_at	214683_PM_s_at	0.981071287409843	0.220428428101135	-124916984194799	-486920592713257	-0.140666666666666	CLK1	CDC like kinase 1
224065_PM_at	224065_PM_at	0.981071287409843	0.220429551352776	124916673054116	-486920913948818	166	HIPK2	homeodomain interacting protein kinase 2
236341_PM_at	236341_PM_at	0.981071287409843	0.22043216374346	-124915949426546	-486921661051526	-0.274666666666664	CTLA4	cytotoxic T-lymphocyte associated protein 4
233271_PM_at	233271_PM_at	0.981071287409843	0.220452838718343	12491022272226	-486927573398709	0.257333333333333
1560952_PM_at	1560952_PM_at	0.981071287409843	0.220482836992616	-124901914299446	-486936150724912	-0.145333333333335
39650_PM_s_at	39650_PM_s_at	0.981071287409843	0.220501662635733	-124896700719211	-486941532782768	-0.115333333333333	PCNX2	pecanex homolog 2 (Drosophila)
211483_PM_x_at	211483_PM_x_at	0.981071287409843	0.220502284002884	-124896528643267	-486941710415944	-0.128666666666668	CAMK2B	calcium/calmodulin dependent protein kinase II beta
244437_PM_at	244437_PM_at	0.981071287409843	0.220512981590447	-124893566204663	-48694476849285	-0.103333333333334
37943_PM_at	37943_PM_at	0.981071287409843	0.220536383289586	124887086044977	-486951457629388	0.080000000000001	ZFYVE26	zinc finger FYVE-type containing 26
1556899_PM_at	1556899_PM_at	0.981071287409843	0.220539400106928	-124886250696248	-486952319894444	-0.0959999999999996	PRMT5-AS1	PRMT5 antisense RNA 1
236970_PM_s_at	236970_PM_s_at	0.981071287409843	0.220598176260252	-124869977445406	-486969116466866	-0.105333333333333	BCAP29	B-cell receptor-associated protein 29
241159_PM_x_at	241159_PM_x_at	0.981071287409843	0.220598422093538	-124869909388805	-486969186707944	-0.154000000000001
237475_PM_x_at	237475_PM_x_at	0.981071287409843	0.220600158577736	-124869428661334	-486969682864809	-0.147999999999998	CCDC152	coiled-coil domain containing 152
216881_PM_x_at	216881_PM_x_at	0.981071287409843	0.220628373678139	-124861618003948	-486977743972962	-162	PRB4	proline rich protein BstNI subfamily 4
211689_PM_s_at	211689_PM_s_at	0.981071287409843	0.220643411915876	124857455343395	-486982039925978	0.0953333333333339	TMPRSS2	transmembrane protease, serine 2
226521_PM_s_at	226521_PM_s_at	0.981071287409843	0.220650539571859	124855482446376	-486984075952318	0.128666666666668	FAM175A	family with sequence similarity 175 member A
207860_PM_at	207860_PM_at	0.981071287409843	0.220667093153281	124850900688096	-486988804207931	0.162666666666667	NCR1	natural cytotoxicity triggering receptor 1
1569660_PM_at	1569660_PM_at	0.981071287409843	0.220692522616542	-124843862734371	-486996066891018	-0.144666666666666	PP13439	uncharacterized LOC100128046
241477_PM_at	241477_PM_at	0.981071287409843	0.220711153294337	124838706824134	-487001387202427	146	NEIL1	nei like DNA glycosylase 1
202293_PM_at	202293_PM_at	0.981071287409843	0.220720405708602	124836146404293	-487004029190648	0.110000000000002	STAG1	stromal antigen 1
1563856_PM_at	1563856_PM_at	0.981071287409843	0.220724111235773	-124835120996641	-487005087251546	-0.108000000000001
202043_PM_s_at	202043_PM_s_at	0.981071287409843	0.220743201013464	-124829838604951	-487010537733324	-0.0839999999999996	SMS	spermine synthase
242393_PM_x_at	242393_PM_x_at	0.981071287409843	0.220768358221199	-12482287779915	-48701771972252	-0.178666666666666	AGAP9///BMS1P5///AGAP4	ArfGAP with GTPase domain, ankyrin repeat and PH domain 9///BMS1, ribosome biogenesis factor pseudogene 5///ArfGAP with GTPase domain, ankyrin repeat and PH domain 4
234631_PM_at	234631_PM_at	0.981071287409843	0.220773689593571	-124821402725843	-487019241621057	-0.12	KRTAP4-8	keratin associated protein 4-8
224489_PM_at	224489_PM_at	0.981071287409843	0.220783048476073	124818813393811	-487021913110801	0.333999999999997	LOC100294337///KANSL1	hypothetical LOC100294337///KAT8 regulatory NSL complex subunit 1
212492_PM_s_at	212492_PM_s_at	0.981071287409843	0.220786845549585	124817762876899	-487022996945745	0.0893333333333333	KDM4B	lysine demethylase 4B
234997_PM_x_at	234997_PM_x_at	0.981071287409843	0.220813974229123	-124810257718098	-487030739899475	-0.13333333333333
205771_PM_s_at	205771_PM_s_at	0.981071287409843	0.220826791066775	-124806712175978	-487034397634322	-0.130000000000001	AKAP7	A-kinase anchoring protein 7
202899_PM_s_at	202899_PM_s_at	0.981071287409843	0.220870227708717	124794697376647	-487046791930243	0.0733333333333306	SRSF3	serine and arginine rich splicing factor 3
207519_PM_at	207519_PM_at	0.981071287409843	0.220889442222985	-124789383108193	-487052273713257	-0.170000000000001	SLC6A4	solute carrier family 6 member 4
216370_PM_s_at	216370_PM_s_at	0.981071287409843	0.220901640802007	124786009457127	-48705575359898	0.200666666666667	TKTL1	transketolase like 1
238455_PM_at	238455_PM_at	0.981071287409843	0.2209499312846	-124772655564762	-487069527172684	-0.219333333333331
1564838_PM_a_at	1564838_PM_a_at	0.981071287409843	0.220987538812861	-124762257373456	-487080251240952	-0.160666666666666	LOC151760	putative uncharacterized protein LOC151760
203186_PM_s_at	203186_PM_s_at	0.981071287409843	0.221001123339376	-124758501682979	-487084124437265	-0.0773333333333355	S100A4	S100 calcium binding protein A4
201361_PM_at	201361_PM_at	0.981071287409843	0.221016164328466	-124754343528778	-48708841256761	-0.0786666666666651	TMEM109	transmembrane protein 109
205515_PM_at	205515_PM_at	0.981071287409843	0.221039839886663	-124747798736067	-487095161679186	-0.0733333333333337	PRSS12	protease, serine 12
235669_PM_at	235669_PM_at	0.981071287409843	0.221047598113362	-124745654191991	-487097373103853	-158
225455_PM_at	225455_PM_at	0.981071287409843	0.221053583994421	124743999601709	-487099079271579	0.0979999999999999	TADA1	transcriptional adaptor 1
206921_PM_at	206921_PM_at	0.981071287409843	0.221058188379574	124742726901166	-487100391631389	0.130666666666666	GLE1	GLE1, RNA export mediator
1563693_PM_at	1563693_PM_at	0.981071287409843	0.221079233061067	-124736910182636	-487106389455064	-0.124000000000001
1558670_PM_at	1558670_PM_at	0.981071287409843	0.221092782531922	-12473316534885	-487110250752817	-0.213999999999999
1557158_PM_s_at	1557158_PM_s_at	0.981071287409843	0.221113429104743	-124727459332668	-487116134026031	-156	KMT2C	lysine methyltransferase 2C
230259_PM_at	230259_PM_at	0.981071287409843	0.221116181378558	-124726698727217	-487116918241444	-0.143333333333334	FUOM	fucose mutarotase
232742_PM_at	232742_PM_at	0.981071287409843	0.221127228676973	124723645819204	-487120065871735	0.125333333333332
212789_PM_at	212789_PM_at	0.981071287409843	0.221127453153139	124723583786663	-487120129828238	0.11733333333333	NCAPD3	non-SMC condensin II complex subunit D3
218799_PM_at	218799_PM_at	0.981071287409843	0.221144367480981	124718909757073	-487124948742718	112	GPN2	GPN-loop GTPase 2
243821_PM_at	243821_PM_at	0.981071287409843	0.221155684161802	-124715782705857	-487128172635556	-178	MRPS31	mitochondrial ribosomal protein S31
212293_PM_at	212293_PM_at	0.981147090105548	0.221190703764085	-124706106769038	-487138147768027	-0.0813333333333386	HIPK1	homeodomain interacting protein kinase 1
228254_PM_at	228254_PM_at	0.981300425203966	0.221251911303722	-124689197847526	-487155577877553	-0.108000000000001	STAM2	signal transducing adaptor molecule 2
240140_PM_s_at	240140_PM_s_at	0.981300425203966	0.221270792871493	-124683982417796	-487160953636856	-0.108666666666667	LRIG1	leucine rich repeats and immunoglobulin like domains 1
1562942_PM_at	1562942_PM_at	0.981300425203966	0.221279152773941	-12468167336846	-487163333605294	-0.124666666666667	LOC107984678	uncharacterized LOC107984678
229774_PM_at	229774_PM_at	0.981300425203966	0.221309173460368	-124673382034967	-487171879269852	-0.112666666666668	CXXC4	CXXC finger protein 4
226918_PM_at	226918_PM_at	0.981300425203966	0.221322643660723	-124669662010239	-48717571323849	-0.142000000000001	JPH4	junctophilin 4
221869_PM_at	221869_PM_at	0.981300425203966	0.221332880333403	124666835092638	-487178626675752	0.130666666666669	ZNF512B	zinc finger protein 512B
202068_PM_s_at	202068_PM_s_at	0.981337904070951	0.221382562924035	-124653116344038	-487192764455673	-0.160000000000001	LDLR	low density lipoprotein receptor
239116_PM_at	239116_PM_at	0.981337904070951	0.221406666978317	-124646461374068	-48719962219615	-0.139333333333334	ANKRD10	ankyrin repeat domain 10
224549_PM_x_at	224549_PM_x_at	0.981337904070951	0.221437110364193	-124638056932715	-487208282244342	-0.13466666666667
1566966_PM_at	1566966_PM_at	0.981337904070951	0.221462739942353	-124630982100642	-487215571840168	-0.224666666666666
1553770_PM_a_at	1553770_PM_a_at	0.981337904070951	0.221471800861993	12462848105592	-487218148718025	0.130666666666666	SLAMF9	SLAM family member 9
1563787_PM_a_at	1563787_PM_a_at	0.981337904070951	0.221481044339684	124625929699559	-487220777385295	116	CAGE1	cancer antigen 1
230390_PM_at	230390_PM_at	0.981337904070951	0.221484087595497	12462508972689	-487221642800178	0.145333333333333	LOC101928222	uncharacterized LOC101928222
226263_PM_at	226263_PM_at	0.981337904070951	0.221513572966804	-124616951882305	-487230026864279	-0.124666666666667	SNRNP48	small nuclear ribonucleoprotein U11/U12 subunit 48
236233_PM_at	236233_PM_at	0.981337904070951	0.221516936820113	124616023523844	-487230983280106	0.0986666666666665	TRIM32	tripartite motif containing 32
212591_PM_at	212591_PM_at	0.981337904070951	0.221523362613747	-124614250158441	-487232810223414	-0.0646666666666675	RBM34	RNA binding motif protein 34
1561468_PM_at	1561468_PM_at	0.981337904070951	0.221621992327412	-124587035552364	-487260844132643	-0.116000000000001
222310_PM_at	222310_PM_at	0.981337904070951	0.221649800144115	-124579364264061	-487268745376683	-0.115333333333331	SCAF4	SR-related CTD associated factor 4
205529_PM_s_at	205529_PM_s_at	0.981337904070951	0.221649909766748	-124579334024106	-487268776522253	-0.1	RUNX1T1	RUNX1 translocation partner 1
240769_PM_at	240769_PM_at	0.981337904070951	0.221678780661979	-124571370232542	-487276978575035	-0.235999999999999
239132_PM_at	239132_PM_at	0.981337904070951	0.221695996275731	124566621821474	-487281868825941	122	NOS1	nitric oxide synthase 1
231234_PM_at	231234_PM_at	0.981337904070951	0.221699295831827	-124565711769378	-487282806043152	-128	CTSC	cathepsin C
237682_PM_at	237682_PM_at	0.981337904070951	0.221722104657308	124559421134257	-48728928428649	0.114666666666667
1555688_PM_s_at	1555688_PM_s_at	0.981337904070951	0.221733020912769	124556410621242	-487292384479637	0.207333333333332	SLA2	Src like adaptor 2
238327_PM_at	238327_PM_at	0.981337904070951	0.22174624365664	-124552764167676	-487296139467507	-0.185999999999999	ODF3B	outer dense fiber of sperm tails 3B
240428_PM_at	240428_PM_at	0.981337904070951	0.221777271682403	124544208167767	-487304949744699	0.157999999999999	LOC285000	uncharacterized LOC285000
232277_PM_at	232277_PM_at	0.981337904070951	0.22179316696689	-124539825379391	-487309462576033	-0.156666666666667	SLC28A3	solute carrier family 28 member 3
219139_PM_s_at	219139_PM_s_at	0.981337904070951	0.22179794685926	-124538507471241	-487310819560398	-0.119999999999998	CROCCP3	ciliary rootlet coiled-coil, rootletin pseudogene 3
226249_PM_at	226249_PM_at	0.981337904070951	0.221825706850384	-124530853929132	-487318699777253	-0.101999999999999	SNX30	sorting nexin family member 30
1559652_PM_at	1559652_PM_at	0.981337904070951	0.221831467611154	-12452926575396	-487320334935034	-0.145333333333333
243155_PM_at	243155_PM_at	0.981337904070951	0.221889927160209	124513150879787	-48733692547564	0.102666666666667
222076_PM_at	222076_PM_at	0.981337904070951	0.221898439978851	-124510804513977	-487339340939313	-0.122000000000001	HBEGF	heparin binding EGF like growth factor
1562523_PM_at	1562523_PM_at	0.981337904070951	0.221903122509715	-124509513909068	-487340669533726	-0.136666666666666	LOC101927641	uncharacterized LOC101927641
224995_PM_at	224995_PM_at	0.981337904070951	0.221938201768477	-124499845969705	-487350621660775	-0.166666666666665	SPIRE1	spire type actin nucleation factor 1
237541_PM_at	237541_PM_at	0.981337904070951	0.221949921026643	-124496616365364	-487353946044667	-0.106666666666666
205810_PM_s_at	205810_PM_s_at	0.981337904070951	0.221980657853658	-124488146488261	-487362664121327	-0.124666666666666	WASL	Wiskott-Aldrich syndrome like
1555326_PM_a_at	1555326_PM_a_at	0.981337904070951	0.222014848348532	-124478725946621	-487372360096652	-0.160666666666667	ADAM9	ADAM metallopeptidase domain 9
228337_PM_at	228337_PM_at	0.981337904070951	0.222016783354656	124478192824928	-487372908785879	0.146666666666667	PWWP2A	PWWP domain containing 2A
213636_PM_at	213636_PM_at	0.981337904070951	0.222019974021093	-124477313758572	-487373813517003	-134	PHF24	PHD finger protein 24
215846_PM_at	215846_PM_at	0.981337904070951	0.222022914529356	124476503622134	-4873746473007	0.191999999999999
226188_PM_at	226188_PM_at	0.981337904070951	0.222035705633797	124472979651513	-487378274076767	0.279333333333336	LGALSL	galectin like
231977_PM_at	231977_PM_at	0.981337904070951	0.222098640060031	124455643326945	-487396114818216	0.135333333333333	GRID1	glutamate ionotropic receptor delta type subunit 1
235456_PM_at	235456_PM_at	0.981337904070951	0.222111703387583	124452045279428	-487399817275476	0.267999999999998
227490_PM_at	227490_PM_at	0.981337904070951	0.222121647452137	-124449306480425	-487402635485908	-0.0999999999999996	WDFY2	WD repeat and FYVE domain containing 2
225043_PM_at	225043_PM_at	0.981337904070951	0.222126856610755	-124447871808138	-487404111734325	-0.124666666666668	SLC15A4	solute carrier family 15 member 4
226273_PM_at	226273_PM_at	0.981337904070951	0.222141678925117	-124443789681467	-487408312075726	-0.181999999999999	CLCN5	chloride voltage-gated channel 5
218365_PM_s_at	218365_PM_s_at	0.981337904070951	0.222162655045184	124438013119967	-487414255710411	0.179333333333333	DARS2	aspartyl-tRNA synthetase 2, mitochondrial
224893_PM_at	224893_PM_at	0.981337904070951	0.222168504785812	-124436402247318	-487415913129626	-0.0819999999999972	ATL3	atlastin GTPase 3
204145_PM_at	204145_PM_at	0.981337904070951	0.222178980010082	124433517711249	-487418880967068	0.0980000000000008	FRG1	FSHD region gene 1
227631_PM_at	227631_PM_at	0.981337904070951	0.222182117291228	124432653825885	-487419769788245	0.125333333333334	LOC100288412	hypothetical protein LOC100288412
219466_PM_s_at	219466_PM_s_at	0.981337904070951	0.222189859551656	124430521947201	-487421963179371	0.118666666666667	APOA2	apolipoprotein A2
237658_PM_at	237658_PM_at	0.981337904070951	0.222229022351385	-124419739083781	-487433056651925	-0.149333333333333
1564029_PM_at	1564029_PM_at	0.981337904070951	0.222231702088767	-124419001312107	-487433815644239	-0.109333333333333	USP49	ubiquitin specific peptidase 49
225827_PM_at	225827_PM_at	0.981337904070951	0.222263473872259	-124410254574056	-487442813658874	-0.103333333333333	AGO2	argonaute 2, RISC catalytic component
217560_PM_at	217560_PM_at	0.981337904070951	0.222264061795248	-124410092728312	-487442980148789	-0.152666666666666	GGA1	golgi associated, gamma adaptin ear containing, ARF binding protein 1
200944_PM_s_at	200944_PM_s_at	0.981337904070951	0.222265765166061	12440962381953	-487443462511835	0.0899999999999945	HMGN1	high mobility group nucleosome binding domain 1
226289_PM_at	226289_PM_at	0.981337904070951	0.22227024641441	124408390221543	-487444731497315	0.133333333333333	CAPRIN1	cell cycle associated protein 1
1561180_PM_at	1561180_PM_at	0.981337904070951	0.222273976882963	-124407363312419	-487445787856176	-0.134666666666668
229925_PM_at	229925_PM_at	0.981720110527438	0.222383589464826	-124377195340876	-487476817501009	-0.119333333333333	SLC6A17	solute carrier family 6 member 17
224711_PM_at	224711_PM_at	0.981720110527438	0.222396431874031	-124373661535496	-487480451799747	-0.0820000000000007	YY1	YY1 transcription factor
213291_PM_s_at	213291_PM_s_at	0.981728815737867	0.222421746627598	124366696201873	-487487614940737	0.0819999999999999	UBE3A	ubiquitin protein ligase E3A
205043_PM_at	205043_PM_at	0.981728815737867	0.222453074466192	-124358077194872	-487496478220066	-0.117333333333333	CFTR	cystic fibrosis transmembrane conductance regulator
218747_PM_s_at	218747_PM_s_at	0.981728815737867	0.222466809947162	124354298535663	-487500363797223	0.117333333333333	TAPBPL	TAP binding protein like
225825_PM_at	225825_PM_at	0.981728815737867	0.222470174291032	-124353373024351	-487501315479947	-0.130666666666667	C20orf194	chromosome 20 open reading frame 194
229394_PM_s_at	229394_PM_s_at	0.981747540095103	0.222515431099845	-124340924159867	-487514115754145	-0.105999999999999	ARHGAP35	Rho GTPase activating protein 35
242987_PM_x_at	242987_PM_x_at	0.981747540095103	0.222539550501757	-124334290371079	-487520936334375	-166
230114_PM_at	230114_PM_at	0.981747540095103	0.222541594295934	124333728271652	-487521514246182	112	HOXB8	homeobox B8
205008_PM_s_at	205008_PM_s_at	0.981747540095103	0.222546189158358	-124332464572637	-48752281348568	-0.185333333333334	CIB2	calcium and integrin binding family member 2
1552990_PM_at	1552990_PM_at	0.981781791961278	0.222572934994477	-124325109204522	-487530375482599	-0.114666666666666	FAM71E2	family with sequence similarity 71 member E2
212814_PM_at	212814_PM_at	0.981781791961278	0.222589840615547	-124320460333791	-487535154743854	-0.089333333333335	AHCYL2	adenosylhomocysteinase like 2
210462_PM_at	210462_PM_at	0.981938462770359	0.222643307486596	-124305759238206	-48755026711899	-0.143333333333333	BLZF1	basic leucine zipper nuclear factor 1
202801_PM_at	202801_PM_at	0.982013806163137	0.222696404957906	-124291162327848	-487565270810176	-0.0893333333333324	PRKACA	protein kinase cAMP-activated catalytic subunit alpha
208167_PM_s_at	208167_PM_s_at	0.982013806163137	0.222711430835259	-12428703206969	-487569515882207	-0.120666666666666	MMP16	matrix metallopeptidase 16
215820_PM_x_at	215820_PM_x_at	0.982013806163137	0.222746414889633	124277416589285	-487579398166382	0.153333333333335	SNX13	sorting nexin 13
208949_PM_s_at	208949_PM_s_at	0.982013806163137	0.222752067696858	-124275863003072	-487580994796166	-0.133999999999999	LGALS3	lectin, galactoside binding soluble 3
1553764_PM_a_at	1553764_PM_a_at	0.982013806163137	0.222763024634416	124272851743136	-487584089434981	0.136666666666668	AJUBA	ajuba LIM protein
1560883_PM_s_at	1560883_PM_s_at	0.982013806163137	0.222768077530784	124271463109231	-487585516496186	0.148666666666667	TLX1NB	TLX1 neighbor
1563897_PM_at	1563897_PM_at	0.98215743564312	0.222818610045473	-124257577091397	-487599785992423	-0.121333333333334	CRABP1	cellular retinoic acid binding protein 1
224412_PM_s_at	224412_PM_s_at	0.98224890250846	0.222877898993619	-12424128786642	-487616523242308	-0.132666666666667	TRPM6	transient receptor potential cation channel subfamily M member 6
219883_PM_at	219883_PM_at	0.98224890250846	0.222886770712221	124238850702668	-487619027269648	0.139333333333333	TEX40	testis expressed 40
215643_PM_at	215643_PM_at	0.98224890250846	0.22290437645285	-124234014417073	-487623996108424	-0.100000000000001	SEMA3D	semaphorin 3D
47105_PM_at	47105_PM_at	0.98224890250846	0.222926731001509	124227874049048	-487630304522297	0.0953333333333353	DUS2	dihydrouridine synthase 2
242046_PM_at	242046_PM_at	0.98224890250846	0.22298450676564	-12421200628392	-487646605252984	-0.144000000000001
217760_PM_at	217760_PM_at	0.98224890250846	0.222988848273173	-124210814039401	-487647829953561	-0.0826666666666656	TRIM44	tripartite motif containing 44
209460_PM_at	209460_PM_at	0.98224890250846	0.223008122781138	124205521173871	-48765326677776	0.140000000000001	ABAT	4-aminobutyrate aminotransferase
221732_PM_at	221732_PM_at	0.98224890250846	0.223041750381831	124196287705168	-487662750887188	0.101999999999999	CANT1	calcium activated nucleotidase 1
1564052_PM_at	1564052_PM_at	0.98224890250846	0.223048207562907	124194514811252	-487664571833671	266	TREML4	triggering receptor expressed on myeloid cells like 4
227327_PM_at	227327_PM_at	0.98224890250846	0.223059894840265	124191306031473	-487667867525084	0.16	MEGF8	multiple EGF like domains 8
227140_PM_at	227140_PM_at	0.98224890250846	0.223065603057764	-124189738867651	-487669477108703	-0.132666666666666
218616_PM_at	218616_PM_at	0.98224890250846	0.223095290325123	124181588854358	-487677847432122	0.0833333333333339	INTS12	integrator complex subunit 12
237286_PM_at	237286_PM_at	0.98224890250846	0.223101005254918	124180020034065	-487679458604075	162	INTS9	integrator complex subunit 9
230447_PM_at	230447_PM_at	0.98224890250846	0.223104521745326	-124179054728055	-48768044996029	-0.0859999999999999	FAXC	failed axon connections homolog
1562469_PM_at	1562469_PM_at	0.98224890250846	0.223119756415161	-12417487281539	-48768474464828	-0.0960000000000014	CASC15	cancer susceptibility candidate 15 (non-protein coding)
1564498_PM_at	1564498_PM_at	0.98224890250846	0.223126594339352	124172995876582	-487686672161117	114
236769_PM_at	236769_PM_at	0.982255078504117	0.223175899586754	-124159463375204	-487700568522467	-0.207999999999999	LOC158402	uncharacterized LOC158402
233586_PM_s_at	233586_PM_s_at	0.982255078504117	0.223180800979276	124158118243092	-487701949748148	0.123999999999999	KLK12	kallikrein related peptidase 12
205816_PM_at	205816_PM_at	0.982255078504117	0.223200405991761	-124152738088757	-487707474132646	-0.078666666666666	ITGB8	integrin subunit beta 8
210442_PM_at	210442_PM_at	0.982255078504117	0.223217049867189	-124148170829426	-487712163661858	-0.11	IL1RL1	interleukin 1 receptor like 1
229268_PM_at	229268_PM_at	0.982255078504117	0.223217758313446	124147976429771	-487712363262347	0.0766666666666671	OTULIN	OTU deubiquitinase with linear linkage specificity
234405_PM_s_at	234405_PM_s_at	0.982335082253603	0.223253892859793	124138061620519	-48772254295414	0.124666666666668	PHAX	phosphorylated adaptor for RNA export
216267_PM_s_at	216267_PM_s_at	0.982381064740637	0.223302737544418	124124661237672	-48773630018184	0.107333333333333	TMEM115	transmembrane protein 115
220543_PM_at	220543_PM_at	0.982381064740637	0.223310914884793	-124122418024899	-4877386030001	-0.167333333333334	C21orf62	chromosome 21 open reading frame 62
202998_PM_s_at	202998_PM_s_at	0.982381064740637	0.223375323129773	124104751666294	-487756737476609	138	LOXL2	lysyl oxidase like 2
40850_PM_at	40850_PM_at	0.982381064740637	0.223380280869539	124103391979643	-487758133095963	0.120666666666666	FKBP8	FK506 binding protein 8
1560788_PM_at	1560788_PM_at	0.982381064740637	0.223389458185875	124100875111139	-487760716442082	0.197333333333333	MYO3B	myosin IIIB
224499_PM_s_at	224499_PM_s_at	0.982381064740637	0.223396837756622	-124098851328431	-48776279364456	-0.110666666666666	AICDA	activation-induced cytidine deaminase
221062_PM_at	221062_PM_at	0.982381064740637	0.223430558519943	-124089604340685	-487772284329563	-0.140666666666668	HS3ST3B1	heparan sulfate-glucosamine 3-sulfotransferase 3B1
230430_PM_at	230430_PM_at	0.982381064740637	0.223440202653216	-124086959895626	-4877749983504	-0.128666666666668	ENTPD2	ectonucleoside triphosphate diphosphohydrolase 2
208877_PM_at	208877_PM_at	0.982381064740637	0.22344231924827	-124086379531487	-487775593977078	-0.076666666666668	PAK2	p21 (RAC1) activated kinase 2
209096_PM_at	209096_PM_at	0.982381064740637	0.223469233690168	124079000029401	-487783167329167	0.0773333333333319	UBE2V2	ubiquitin conjugating enzyme E2 V2
1556128_PM_a_at	1556128_PM_a_at	0.982381064740637	0.22347269888496	124078049977692	-48778414230818	0.186666666666666	RASGRF2	Ras protein specific guanine nucleotide releasing factor 2
214276_PM_at	214276_PM_at	0.982381064740637	0.22348796447877	124073864744377	-487788437273323	0.13	KLF12	Kruppel like factor 12
201275_PM_at	201275_PM_at	0.982381064740637	0.223570879684301	124051136348751	-487811759313258	0.0919999999999987	FDPS	farnesyl diphosphate synthase
242238_PM_at	242238_PM_at	0.982381064740637	0.223571366857207	-124051002825436	-487811896312761	-0.119333333333334
228404_PM_at	228404_PM_at	0.982381064740637	0.223582967510055	-124047823407471	-487815158465687	-0.124000000000001	IRX2	iroquois homeobox 2
244464_PM_at	244464_PM_at	0.982381064740637	0.223583539974346	-124047666514044	-487815319439861	-0.135333333333333
235116_PM_at	235116_PM_at	0.982381064740637	0.223583592487662	-124047652121905	-487815334206326	-0.113999999999999	TRAF1	TNF receptor associated factor 1
218929_PM_at	218929_PM_at	0.982381064740637	0.223587908130318	124046469357638	-487816547727915	0.0933333333333346	CDKN2AIP	CDKN2A interacting protein
229527_PM_s_at	229527_PM_s_at	0.982381064740637	0.223612917401834	124039615541467	-48782357957073	0.117333333333334	OSBPL11	oxysterol binding protein like 11
226515_PM_at	226515_PM_at	0.982381064740637	0.223623433452337	124036733778466	-487826536083019	0.135999999999998	CCDC127	coiled-coil domain containing 127
227610_PM_at	227610_PM_at	0.982508156984723	0.223726682230431	-124008445411206	-487855554946415	-0.140666666666666	TSPAN11	tetraspanin 11
1561896_PM_at	1561896_PM_at	0.982508156984723	0.223736960121902	-124005629982474	-487858442753922	-0.118666666666666
219554_PM_at	219554_PM_at	0.982508156984723	0.223754609196792	124000795586941	-487863401294547	0.113999999999999	RHCG	Rh family C glycoprotein
238725_PM_at	238725_PM_at	0.982508156984723	0.223756765474771	-124000204963605	-487864007072947	-0.168666666666669	IRF1	interferon regulatory factor 1
218906_PM_x_at	218906_PM_x_at	0.982508156984723	0.223757444414179	124000018997064	-487864197810749	122	KLC2	kinesin light chain 2
208327_PM_at	208327_PM_at	0.982508156984723	0.223773938677924	123995501225542	-487868831413971	0.112666666666666	CYP2A13	cytochrome P450 family 2 subfamily A member 13
242844_PM_at	242844_PM_at	0.982508156984723	0.223794243029934	123989940214601	-487874534796587	0.123333333333331	PGGT1B	protein geranylgeranyltransferase type I subunit beta
214519_PM_s_at	214519_PM_s_at	0.982508156984723	0.223796018651204	123989453920584	-487875033529686	0.21	RLN2	relaxin 2
221578_PM_at	221578_PM_at	0.982549420057597	0.223823375154855	-123981962088512	-487882716776335	-0.116666666666668	RASSF4	Ras association domain family member 4
215313_PM_x_at	215313_PM_x_at	0.982556342921245	0.223842909887843	-123976612740027	-48788820254479	-0.0766666666666662	HLA-A	major histocompatibility complex, class I, A
233472_PM_at	233472_PM_at	0.982600436336904	0.223870913632018	-123968944865166	-487896065597036	-176	TCP11L1	t-complex 11 like 1
1565911_PM_at	1565911_PM_at	0.982606882278691	0.223890340882179	-12396362579361	-487901519803666	-0.124666666666667	ACTG1P17	actin gamma 1 pseudogene 17
238233_PM_at	238233_PM_at	0.982643787538275	0.223917586912787	123956166565642	-487909168185651	0.107333333333333
1566507_PM_a_at	1566507_PM_a_at	0.982643787538275	0.223934668497026	123951490435043	-487913962685018	0.126666666666668	FBXO9	F-box protein 9
208310_PM_s_at	208310_PM_s_at	0.982647611087663	0.223958011372535	123945100690161	-48792051391393	0.0806666666666649	CCZ1B///CCZ1	CCZ1 homolog B, vacuolar protein trafficking and biogenesis associated///CCZ1 homolog, vacuolar protein trafficking and biogenesis associated
1552879_PM_a_at	1552879_PM_a_at	0.982647611087663	0.223989169534493	123936572409771	-487929257252542	0.119333333333334	ATOH7	atonal bHLH transcription factor 7
223424_PM_s_at	223424_PM_s_at	0.982647611087663	0.22398941799297	123936504407928	-487929326967025	0.146666666666668	ZSCAN21	zinc finger and SCAN domain containing 21
210633_PM_x_at	210633_PM_x_at	0.982933746857467	0.22408704449993	12390978888612	-487956712671568	0.0873333333333335	KRT10	keratin 10
1561847_PM_at	1561847_PM_at	0.982933746857467	0.224090570379239	123908824191112	-487957701467805	0.133999999999998	NUDT17	nudix hydrolase 17
233655_PM_s_at	233655_PM_s_at	0.983128492792207	0.224152936993197	123891762306227	-487975188473837	0.131333333333333	HAUS6	HAUS augmin like complex subunit 6
215461_PM_at	215461_PM_at	0.983139375829383	0.224185754553636	-123882785700025	-487984387878276	-0.121333333333333	ZNRF4	zinc and ring finger 4
204235_PM_s_at	204235_PM_s_at	0.983139375829383	0.224191355062107	-123881253887879	-487985957650118	-0.0846666666666662	GULP1	GULP, engulfment adaptor PTB domain containing 1
243687_PM_at	243687_PM_at	0.983187317093684	0.224235808042683	-123869096432499	-487998415761161	-0.139333333333334
230659_PM_at	230659_PM_at	0.983187317093684	0.22425168370053	123864755032123	-488002864259399	0.151333333333334	EDEM1	ER degradation enhancing alpha-mannosidase like protein 1
208771_PM_s_at	208771_PM_s_at	0.983187317093684	0.224275725845926	-123858180839496	-488009600364459	-0.153333333333331	LTA4H	leukotriene A4 hydrolase
1561938_PM_at	1561938_PM_at	0.983187317093684	0.224292493592148	-123853596103299	-488014297826063	-0.148666666666667
203254_PM_s_at	203254_PM_s_at	0.983187317093684	0.224294616617114	123853015631555	-488014892558811	138	TLN1	talin 1
231328_PM_s_at	231328_PM_s_at	0.983187317093684	0.224314322907958	-12384762778685	-488020412652591	-0.120000000000001	RASGRP4	RAS guanyl releasing protein 4
229641_PM_at	229641_PM_at	0.983187317093684	0.224328072130084	12384386885811	-488024263719824	118	CCBE1	collagen and calcium binding EGF domains 1
219429_PM_at	219429_PM_at	0.983334570609413	0.224395547071605	123825424238695	-488043158933184	0.274666666666666	FA2H	fatty acid 2-hydroxylase
1556110_PM_at	1556110_PM_at	0.983334570609413	0.224397613974762	-123824859305638	-488043737627481	-0.0873333333333339
207809_PM_s_at	207809_PM_s_at	0.983407251267547	0.224456684287377	123808715649454	-488060273527626	0.072000000000001	ATP6AP1	ATPase H+ transporting accessory protein 1
237016_PM_at	237016_PM_at	0.983407251267547	0.224478229397417	123802828256363	-488066303486228	0.118666666666667	TMEM217	transmembrane protein 217
232050_PM_at	232050_PM_at	0.983407251267547	0.224502882505665	-123796092093337	-488073202452679	-0.109333333333333	FLJ42627	uncharacterized LOC645644
202707_PM_at	202707_PM_at	0.983407251267547	0.224516958510109	123792246243741	-488077141100018	0.0906666666666656	UMPS	uridine monophosphate synthetase
240135_PM_x_at	240135_PM_x_at	0.983407251267547	0.224536928959392	12378679022167	-48808272858397	0.120666666666667
233619_PM_at	233619_PM_at	0.983407251267547	0.224549568331174	123783337272422	-488086264617319	0.146666666666667
218073_PM_s_at	218073_PM_s_at	0.983407251267547	0.22463247422348	123760691817929	-48810945276962	0.163333333333334	NDC1	NDC1 transmembrane nucleoporin
240940_PM_at	240940_PM_at	0.983407251267547	0.224632644087739	-123760645426515	-488109500268898	-0.125333333333332
1563324_PM_at	1563324_PM_at	0.983407251267547	0.224633822561602	-123760323575723	-488109829805308	-132	LOC100129603	uncharacterized LOC100129603
229397_PM_s_at	229397_PM_s_at	0.983407251267547	0.224635726668962	-123759803551192	-488110362246112	-0.181333333333335	ARHGAP35	Rho GTPase activating protein 35
234615_PM_at	234615_PM_at	0.983407251267547	0.224669751886719	-123750511590752	-488119875726197	-0.111333333333334
229446_PM_at	229446_PM_at	0.983407251267547	0.224692971700911	123744171086178	-488126367020267	174	LOC101929977	uncharacterized LOC101929977
243467_PM_at	243467_PM_at	0.983407251267547	0.224703351884598	123741336785986	-488129268629156	0.164666666666667
213978_PM_at	213978_PM_at	0.983407251267547	0.224716643883941	-123737707559938	-48813298395471	-0.0960000000000001	MTSS1L	metastasis suppressor 1 like
217223_PM_s_at	217223_PM_s_at	0.983407251267547	0.224773593724939	123722159883512	-488148899377118	0.106000000000002	BCR	BCR, RhoGEF and GTPase activating protein
244408_PM_at	244408_PM_at	0.983407251267547	0.224793846097507	-123716631563989	-488154558024622	-0.148666666666665
229731_PM_at	229731_PM_at	0.983407251267547	0.224800554794588	-123714800363294	-488156432345165	-0.153333333333332	FOXS1	forkhead box S1
216708_PM_x_at	216708_PM_x_at	0.983407251267547	0.224813968103237	123711139199551	-488160179644866	0.200666666666666	IGLJ3	immunoglobulin lambda joining 3
211412_PM_at	211412_PM_at	0.983407251267547	0.2248308638719	123706527730389	-488164899466238	0.152666666666667	PADI4	peptidyl arginine deiminase 4
213508_PM_at	213508_PM_at	0.983407251267547	0.224844035685369	123702932843569	-488168578709957	108	SPTSSA	serine palmitoyltransferase small subunit A
221705_PM_s_at	221705_PM_s_at	0.983407251267547	0.224853603571434	123700321649015	-488171251118164	0.150666666666666	SIKE1	suppressor of IKBKE 1
242467_PM_at	242467_PM_at	0.983407251267547	0.224902894011383	-123686870993426	-488185016292996	-0.173333333333335
201650_PM_at	201650_PM_at	0.983407251267547	0.224941781037339	-123676260835207	-488195873603457	-0.106666666666666	KRT19	keratin 19
230005_PM_at	230005_PM_at	0.983407251267547	0.224955213835172	123672596072476	-488199623538811	0.130666666666668	SVIP	small VCP interacting protein
239268_PM_at	239268_PM_at	0.983407251267547	0.224957616038268	-123671940715869	-488200294116036	-0.161999999999999	NDUFS1	NADH:ubiquinone oxidoreductase core subunit S1
218915_PM_at	218915_PM_at	0.983407251267547	0.22496370925524	-123670278419427	-488201995004914	-0.0873333333333344	NF2	neurofibromin 2
208489_PM_at	208489_PM_at	0.983407251267547	0.225003991145054	-123659289924311	-488213238096895	-0.151999999999998	GJA8	gap junction protein alpha 8
214738_PM_s_at	214738_PM_s_at	0.983407251267547	0.225020288341972	-123654844630309	-488217786131153	-0.160666666666666	NEK9	NIMA related kinase 9
234578_PM_at	234578_PM_at	0.983407251267547	0.225022360503239	-123654279435869	-488218364377939	-0.127333333333333
209978_PM_s_at	209978_PM_s_at	0.983407251267547	0.225023211763654	123654047250601	-488218601924502	0.0806666666666667	PLG///LPA	plasminogen///lipoprotein(a)
1569157_PM_s_at	1569157_PM_s_at	0.983407251267547	0.225038819718266	-123649790224173	-488222957177279	-0.113333333333334	ZNF846	zinc finger protein 846
236402_PM_at	236402_PM_at	0.983407251267547	0.225067239993104	-123642039239456	-488230886662377	-0.130666666666668	BRAF	B-Raf proto-oncogene, serine/threonine kinase
234792_PM_x_at	234792_PM_x_at	0.983407251267547	0.225095115538929	123634437527643	-488238663003879	0.417999999999999	IGHV4-31///IGHA1	immunoglobulin heavy variable 4-31///immunoglobulin heavy constant alpha 1
201833_PM_at	201833_PM_at	0.983407251267547	0.225107346604159	123631102316045	-488242074698001	0.0693333333333328	HDAC2	histone deacetylase 2
238166_PM_s_at	238166_PM_s_at	0.983407251267547	0.225130773328683	123624714609154	-488248608656285	0.113333333333333	C17orf51	chromosome 17 open reading frame 51
1566603_PM_s_at	1566603_PM_s_at	0.983407251267547	0.225147976526648	123620024172082	-488253406291665	0.168000000000001	RPUSD3	RNA pseudouridylate synthase domain containing 3
1554504_PM_at	1554504_PM_at	0.983407251267547	0.225237934580214	-123595501546648	-488278486714917	-102	NAALAD2	N-acetylated alpha-linked acidic dipeptidase 2
203211_PM_s_at	203211_PM_s_at	0.983407251267547	0.225241182006449	123594616432947	-488279391878186	0.127999999999998	MTMR2	myotubularin related protein 2
208900_PM_s_at	208900_PM_s_at	0.983407251267547	0.225255924362148	123590598398123	-488283500856306	0.130000000000001	TOP 1,00	topoisomerase (DNA) I
228812_PM_at	228812_PM_at	0.983407251267547	0.225256647159572	-123590401404454	-488283702305604	-0.118000000000004
226675_PM_s_at	226675_PM_s_at	0.983407251267547	0.225314188749556	-123574720338819	-488299737123699	-0.141333333333327	MALAT1	metastasis associated lung adenocarcinoma transcript 1 (non-protein coding)
238676_PM_at	238676_PM_at	0.983407251267547	0.225328255926376	123570887248095	-488303656408342	0.141333333333333
206487_PM_at	206487_PM_at	0.983407251267547	0.225358114332181	123562751881166	-488311974352242	0.314666666666668	SUN1	Sad1 and UNC84 domain containing 1
235625_PM_at	235625_PM_at	0.983407251267547	0.225410520990884	123548474853964	-488326570602357	0.161333333333332	VPS41	VPS41, HOPS complex subunit
213535_PM_s_at	213535_PM_s_at	0.983407251267547	0.225466444002851	123533242609053	-488342141759877	0.0640000000000018	UBE2I	ubiquitin conjugating enzyme E2 I
202767_PM_at	202767_PM_at	0.983407251267547	0.225490389025522	123526721354533	-488348807583736	0.190666666666669	ACP2	acid phosphatase 2, lysosomal
1568620_PM_at	1568620_PM_at	0.983407251267547	0.225499501022498	123524239903635	-48835134396287	0.2	CSAD	cysteine sulfinic acid decarboxylase
239900_PM_x_at	239900_PM_x_at	0.983407251267547	0.225505392372054	-123522635564715	-488352983790356	-0.132000000000001
215452_PM_x_at	215452_PM_x_at	0.983407251267547	0.22552335779195	123517743394709	-488357984059	0.0633333333333344	SUMO4	small ubiquitin-like modifier 4
241009_PM_at	241009_PM_at	0.983407251267547	0.22552494172991	-123517312085953	-488358424889542	-0.118666666666667	FOXN4	forkhead box N4
236844_PM_at	236844_PM_at	0.983407251267547	0.225538295279979	-123513675983557	-488362141209448	-0.142666666666666	DHX30	DEAH-box helicase 30
1565732_PM_at	1565732_PM_at	0.983407251267547	0.225547431690782	123511188278947	-488364683739761	182
207373_PM_at	207373_PM_at	0.983407251267547	0.22560812865239	-123494663337399	-488381571702897	-238	HOXD10	homeobox D10
234218_PM_at	234218_PM_at	0.983407251267547	0.225617072972472	-123492228498425	-488384059859308	-0.174666666666667
205753_PM_at	205753_PM_at	0.983407251267547	0.225624016510567	123490338365645	-488385991351356	0.122666666666666	CRP	C-reactive protein, pentraxin-related
231590_PM_at	231590_PM_at	0.983407251267547	0.225629641367892	-123488807228938	-488387555972451	-0.134666666666667	GATM	glycine amidinotransferase
220980_PM_s_at	220980_PM_s_at	0.983407251267547	0.225636364779314	-123486977093337	-488389426108405	-0.0733333333333306	ADPGK	ADP dependent glucokinase
226202_PM_at	226202_PM_at	0.983407251267547	0.225652084015258	-123482698422435	-488393798199045	-0.096000000000001	ZNF398	zinc finger protein 398
243479_PM_at	243479_PM_at	0.983407251267547	0.225653114484532	-123482417943364	-488394084797298	-0.139333333333333
218801_PM_at	218801_PM_at	0.983407251267547	0.225682262907888	123474484553571	-488402191027163	0.181333333333332	UGGT2	UDP-glucose glycoprotein glucosyltransferase 2
233083_PM_at	233083_PM_at	0.983407251267547	0.225688000847861	-123472922936115	-488403786611615	-0.136000000000001	MTHFD2L	methylenetetrahydrofolate dehydrogenase (NADP+ dependent) 2-like
228055_PM_at	228055_PM_at	0.983407251267547	0.225710536410775	-123466790023881	-488410052746652	-0.230000000000008	NAPSB	napsin B aspartic peptidase, pseudogene
215973_PM_at	215973_PM_at	0.983407251267547	0.225742457678275	123458103633542	-488418927350133	0.171333333333334	HCG4B	HLA complex group 4B (non-protein coding)
243541_PM_at	243541_PM_at	0.983407251267547	0.225815708399518	-123438174171557	-488439286518449	-138	IL31RA	interleukin 31 receptor A
1556865_PM_at	1556865_PM_at	0.983407251267547	0.225829792692678	123434342784701	-488443200177262	0.155999999999999
223241_PM_at	223241_PM_at	0.983407251267547	0.225854685938636	-123427571446696	-488450116650713	-0.148000000000001	SNX8	sorting nexin 8
216935_PM_at	216935_PM_at	0.983407251267547	0.225870625523444	123423235932106	-488454544913049	0.13	LINC00302	long intergenic non-protein coding RNA 302
234237_PM_s_at	234237_PM_s_at	0.983407251267547	0.225894720262475	-123416682676081	-488461238095065	-0.120666666666668	AMBRA1	autophagy and beclin 1 regulator 1
212846_PM_at	212846_PM_at	0.983407251267547	0.225898781899367	123415578048729	-488462366277163	0.0993333333333348	RRP1B	ribosomal RNA processing 1B
38892_PM_at	38892_PM_at	0.983407251267547	0.22594893206837	-123401940127064	-488476294263353	-0.0953333333333379	GLTSCR1L	GLTSCR1 like
204119_PM_s_at	204119_PM_s_at	0.983407251267547	0.225954630467916	123400390637667	-488477876621421	134	ADK	adenosine kinase
206597_PM_at	206597_PM_at	0.983407251267547	0.225969668383263	123396301719031	-488482052190982	0.117333333333334	NRL	neural retina leucine zipper
234820_PM_at	234820_PM_at	0.983407251267547	0.225995045188113	-123389402041772	-488489097802279	-0.124666666666667	MAS1L	MAS1 proto-oncogene like, G protein-coupled receptor
1564676_PM_a_at	1564676_PM_a_at	0.983407251267547	0.226000760887715	-123387848085027	-488490684577755	-0.113333333333333
242985_PM_x_at	242985_PM_x_at	0.983407251267547	0.226012066890245	-1233847743502	-488493823175398	-0.102666666666666	RNF180	ring finger protein 180
222713_PM_s_at	222713_PM_s_at	0.983407251267547	0.226013734420577	123384321012585	-488494286073534	0.0986666666666673	FANCF	Fanconi anemia complementation group F
206833_PM_s_at	206833_PM_s_at	0.983407251267547	0.22602195455379	123382086309769	-488496567882108	0.121333333333332	ACYP2	acylphosphatase 2
227486_PM_at	227486_PM_at	0.983407251267547	0.226033113865325	123379052667115	-488499665412196	0.278666666666665	NT5E	5'-nucleotidase ecto
235345_PM_at	235345_PM_at	0.983407251267547	0.226038956068175	-123377464517338	-488501286980588	-0.150666666666667	RUFY2	RUN and FYVE domain containing 2
206236_PM_at	206236_PM_at	0.983407251267547	0.22605179933699	123373973299107	-488504851596878	0.0893333333333333	GPR4	G protein-coupled receptor 4
204743_PM_at	204743_PM_at	0.983407251267547	0.226055769908649	-123372893998543	-488505953569935	-0.116666666666667	TAGLN3	transgelin 3
241405_PM_at	241405_PM_at	0.983407251267547	0.226084560382074	-123365068452009	-488513943246269	-0.130666666666666	TOB1-AS1	TOB1 antisense RNA 1
217097_PM_s_at	217097_PM_s_at	0.983407251267547	0.226114812263146	-123356846481396	-488522337171204	-0.186666666666667	PHTF2	putative homeodomain transcription factor 2
231025_PM_at	231025_PM_at	0.983407251267547	0.226140648450898	-123349825274741	-488529504821998	-0.157333333333333	SYT7	synaptotagmin 7
216498_PM_at	216498_PM_at	0.983407251267547	0.226170001396676	123341849085396	-488537646929753	0.132666666666668
229893_PM_at	229893_PM_at	0.983407251267547	0.226172506361558	-123341168437401	-488538341714514	-0.211999999999999	FRMD3	FERM domain containing 3
224388_PM_s_at	224388_PM_s_at	0.983407251267547	0.226188078818025	123336937222362	-48854266073289	0.111333333333333	COL25A1	collagen type XXV alpha 1 chain
1558611_PM_at	1558611_PM_at	0.983407251267547	0.226209527522106	12333110971946	-488548608946558	0.136000000000001	CRHR1-IT1	CRHR1 intronic transcript 1
232231_PM_at	232231_PM_at	0.983407251267547	0.226216128677737	123329316302334	-488550439461733	0.121333333333338	RUNX2	runt related transcription factor 2
1557051_PM_s_at	1557051_PM_s_at	0.983407251267547	0.226237114118791	12332361518899	-488556258347808	0.167333333333333	HOTAIRM1///HOXA2	HOXA transcript antisense RNA, myeloid-specific 1///homeobox A2
223996_PM_s_at	223996_PM_s_at	0.983407251267547	0.226247448279578	12332080785329	-48855912358832	0.0826666666666629	MRPL30	mitochondrial ribosomal protein L30
1558773_PM_s_at	1558773_PM_s_at	0.983407251267547	0.226252650307707	1233193947279	-488560565839043	0.176000000000001	RANBP10	RAN binding protein 10
230346_PM_x_at	230346_PM_x_at	0.983407251267547	0.226257292390419	-123318133731562	-488561852812723	-0.11
220646_PM_s_at	220646_PM_s_at	0.983407251267547	0.226263036753779	123316573333459	-48856344533969	0.232666666666667	KLRF1	killer cell lectin like receptor F1
201716_PM_at	201716_PM_at	0.983407251267547	0.226266940421026	12331551295868	-488564527537447	0.113333333333332	SNX1	sorting nexin 1
222949_PM_at	222949_PM_at	0.983407251267547	0.226272435684748	123314020272868	-488566050929236	0.114666666666666	NXF3	nuclear RNA export factor 3
213203_PM_at	213203_PM_at	0.983407251267547	0.226343492436391	123294721469285	-488585745237589	0.104666666666668	SNAPC5	small nuclear RNA activating complex polypeptide 5
216909_PM_at	216909_PM_at	0.983407251267547	0.22635296753054	-123292148403458	-488588370826173	-0.11	RRP12	ribosomal RNA processing 12 homolog
1552877_PM_s_at	1552877_PM_s_at	0.983407251267547	0.22637109836246	-12328722500111	-488593394590499	-0.107333333333333	LINC00334	long intergenic non-protein coding RNA 334
205848_PM_at	205848_PM_at	0.983407251267547	0.226376153007458	123285852471711	-488594795066377	0.147333333333333	GAS2	growth arrest specific 2
213027_PM_at	213027_PM_at	0.983407251267547	0.226387691809768	-123282719331363	-488597991949099	-0.0880000000000027	TROVE2	TROVE domain family member 2
215935_PM_at	215935_PM_at	0.983407251267547	0.226393401742988	123281168952648	-488599573842624	0.115333333333333	SPATA31A5///SPATA31A3///SPATA31A7	SPATA31 subfamily A member 5///SPATA31 subfamily A member 3///SPATA31 subfamily A member 7
233754_PM_x_at	233754_PM_x_at	0.983407251267547	0.226397712101458	-123279998610126	-488600767963071	-106	ZNF71	zinc finger protein 71
220361_PM_at	220361_PM_at	0.983407251267547	0.226413341921704	-123275754962604	-488605097743729	-0.0753333333333337	IQCH	IQ motif containing H
225416_PM_at	225416_PM_at	0.983407251267547	0.226422029708777	-123273396238841	-488607504284572	-0.0966666666666667	RLIM	ring finger protein, LIM domain interacting
211009_PM_s_at	211009_PM_s_at	0.983407251267547	0.226428970354555	123271511910379	-48860942678327	0.0920000000000014	ZNF271P	zinc finger protein 271, pseudogene
1553249_PM_at	1553249_PM_at	0.983407251267547	0.226437418305574	-12326921841906	-488611766697519	-0.120666666666667	SMC1B	structural maintenance of chromosomes 1B
204695_PM_at	204695_PM_at	0.983407251267547	0.226456034146239	123264164724416	-488616922546912	0.217333333333332	CDC25A	cell division cycle 25A
229575_PM_at	229575_PM_at	0.983407251267547	0.226460208548619	-123263031530214	-48861807862132	-0.107333333333333
205927_PM_s_at	205927_PM_s_at	0.983407251267547	0.226464211533361	-123261944884136	-488619187198797	-0.12	CTSE	cathepsin E
202658_PM_at	202658_PM_at	0.983407251267547	0.226477466216076	123258346884054	-488622857753459	0.0913333333333304	PEX11B	peroxisomal biogenesis factor 11 beta
222635_PM_s_at	222635_PM_s_at	0.983407251267547	0.226524169885108	-123245670367375	-488635789129047	-0.113333333333332	MED28	mediator complex subunit 28
215393_PM_s_at	215393_PM_s_at	0.983407251267547	0.226537919782757	123241938680909	-488639595612923	0.246666666666668	COBLL1	cordon-bleu WH2 repeat protein like 1
1555781_PM_at	1555781_PM_at	0.983407251267547	0.226602240903637	-123224484340346	-488657398432374	-0.175333333333334	PQLC2	PQ loop repeat containing 2
209814_PM_at	209814_PM_at	0.983407251267547	0.226624554808213	123218430047045	-488663573072007	0.104666666666666	ZNF330	zinc finger protein 330
1553574_PM_at	1553574_PM_at	0.983407251267547	0.226647684079043	-123212154994961	-488669972571251	-116	IFNE	interferon epsilon
1561953_PM_at	1561953_PM_at	0.983407251267547	0.226651405131468	123211145505044	-48867100205411	0.114666666666666
223550_PM_s_at	223550_PM_s_at	0.983407251267547	0.22667917601692	123203611890224	-488678684633048	0.119333333333333	CA10	carbonic anhydrase 10
221380_PM_at	221380_PM_at	0.983407251267547	0.226709623580747	-12319535294434	-488687106400706	-0.218666666666667
1558497_PM_a_at	1558497_PM_a_at	0.983407251267547	0.226711258377523	-123194909526754	-488687558545756	-0.110666666666666	LOC100505609	uncharacterized LOC100505609
226819_PM_at	226819_PM_at	0.983407251267547	0.226759077070708	123181940377009	-488700782311604	0.136666666666665	LSM 11,00	LSM11, U7 small nuclear RNA associated
224158_PM_s_at	224158_PM_s_at	0.983407251267547	0.226768041315421	-123179509365968	-488703260910256	-0.126666666666666	TRIQK	triple QxxK/R motif containing
211313_PM_s_at	211313_PM_s_at	0.983407251267547	0.226775476281727	12317749313391	-488705316577219	0.202666666666667	BAZ1B	bromodomain adjacent to zinc finger domain 1B
233960_PM_s_at	233960_PM_s_at	0.983407251267547	0.226780705972089	123176074963437	-488706762467189	0.0986666666666656	LOC115110	uncharacterized LOC115110
1570001_PM_at	1570001_PM_at	0.983407251267547	0.226782953891385	-12317546538747	-488707383953309	-112	CASP8AP2	caspase 8 associated protein 2
229416_PM_at	229416_PM_at	0.983407251267547	0.226798431826507	123171268305223	-488711662964976	0.131999999999999	CLPTM1L	CLPTM1 like
236129_PM_at	236129_PM_at	0.983407251267547	0.226832890090825	12316192517965	-488721188003672	0.131333333333334	GALNT5	polypeptide N-acetylgalactosaminyltransferase 5
240217_PM_s_at	240217_PM_s_at	0.983407251267547	0.226834634326287	123161452270146	-488721670103603	0.125333333333335
214210_PM_at	214210_PM_at	0.983407251267547	0.226861937979014	-123154049863543	-4887292161505	-0.138666666666666	SLC25A17	solute carrier family 25 member 17
1558438_PM_a_at	1558438_PM_a_at	0.983407251267547	0.226886788320533	12314731316206	-488736083220705	0.688000000000001	IGHA1	immunoglobulin heavy constant alpha 1
242180_PM_at	242180_PM_at	0.983407251267547	0.226895685602521	123144901323689	-488738541651023	0.124666666666666	TSPAN16	tetraspanin 16
219157_PM_at	219157_PM_at	0.983407251267547	0.226920346669956	-123138216672402	-488745355210643	-0.108666666666666	KLHL2	kelch like family member 2
239770_PM_at	239770_PM_at	0.983407251267547	0.22692554367303	-123136808037178	-488746790967952	-106	ESYT3	extended synaptotagmin 3
201892_PM_s_at	201892_PM_s_at	0.983407251267547	0.226925592786292	123136794725261	-488746804536108	112	IMPDH2	inosine monophosphate dehydrogenase 2
1569577_PM_x_at	1569577_PM_x_at	0.983407251267547	0.226965349245968	-123126019630079	-48875778660786	-0.149333333333332	LOC102724927	uncharacterized LOC102724927
215592_PM_at	215592_PM_at	0.983407251267547	0.227014132483276	-123112799953243	-488771259040185	-0.146000000000002
220496_PM_at	220496_PM_at	0.983407251267547	0.227017084805147	123111999977152	-488772074269862	0.308000000000003	CLEC1B	C-type lectin domain family 1 member B
1559062_PM_at	1559062_PM_at	0.983407251267547	0.227018926483939	-123111500950467	-488772582809355	-0.127999999999997
239455_PM_at	239455_PM_at	0.983407251267547	0.227094515535834	123091021724315	-48879345082908	0.139333333333334
226776_PM_at	226776_PM_at	0.983407251267547	0.227104046917399	-123088439762698	-488796081587423	-0.115333333333334	ENY2	ENY2, transcription and export complex 2 subunit
201025_PM_at	201025_PM_at	0.983407251267547	0.227140037742747	123078690915394	-488806014232393	0.125999999999999	EIF5B	eukaryotic translation initiation factor 5B
236597_PM_at	236597_PM_at	0.983407251267547	0.227179081854763	-123068116326098	-488816787388707	-0.0833333333333335	UGT3A1	UDP glycosyltransferase family 3 member A1
240361_PM_at	240361_PM_at	0.983407251267547	0.227179496502141	12306800403153	-488816901787455	0.118666666666667	LOC101927972	uncharacterized LOC101927972
237953_PM_at	237953_PM_at	0.983407251267547	0.227200372560159	123062350586887	-488822661045445	0.244000000000001
242741_PM_x_at	242741_PM_x_at	0.983407251267547	0.227204996401993	-123061098456829	-488823936579009	-0.168000000000001
1563907_PM_at	1563907_PM_at	0.983407251267547	0.227205383842832	-123060993539241	-488824043457078	-0.134666666666667	GARNL3	GTPase activating Rap/RanGAP domain like 3
238612_PM_at	238612_PM_at	0.983407251267547	0.227206154089346	-123060784959648	-488824255933927	-0.088000000000001
1564620_PM_at	1564620_PM_at	0.983407251267547	0.227213116432143	-123058899609738	-488826176496452	-0.133333333333335
201739_PM_at	201739_PM_at	0.983407251267547	0.227237427670319	-123052316647705	-488832882201078	-0.21533333333333	SGK1	serum/glucocorticoid regulated kinase 1
213638_PM_at	213638_PM_at	0.983407251267547	0.227245663828317	-123050086591829	-488835153764418	-0.195333333333332	PHACTR1	phosphatase and actin regulator 1
216605_PM_s_at	216605_PM_s_at	0.983407251267547	0.227250340027782	123048820471735	-488836443434033	0.258666666666668	CEACAM21	carcinoembryonic antigen related cell adhesion molecule 21
239269_PM_at	239269_PM_at	0.983407251267547	0.22728551267505	123039297806125	-488846142837085	0.190666666666667
214528_PM_s_at	214528_PM_s_at	0.983407251267547	0.227287776632052	-123038684898567	-488846767096913	-0.088666666666666	PAX8	paired box 8
206164_PM_at	206164_PM_at	0.983407251267547	0.2273080013786	-123033209775726	-488852343506077	-0.141333333333334	CLCA2	chloride channel accessory 2
234030_PM_at	234030_PM_at	0.983407251267547	0.227318718305162	-123030308700497	-488855298159063	-0.130666666666666
1568955_PM_at	1568955_PM_at	0.983407251267547	0.227326403239672	-123028228449218	-488857416790415	-0.111999999999999	SRGAP2C	SLIT-ROBO Rho GTPase activating protein 2C
204615_PM_x_at	204615_PM_x_at	0.983407251267547	0.227335227265632	-123025839919528	-488859849348162	-0.142000000000001	IDI1	isopentenyl-diphosphate delta isomerase 1
1563978_PM_at	1563978_PM_at	0.983407251267547	0.227369547193233	-123016550694163	-488869309399803	-0.109333333333334
210460_PM_s_at	210460_PM_s_at	0.983407251267547	0.22737768096845	123014349313911	-488871551168818	0.119333333333334	PSMD4	proteasome 26S subunit, non-ATPase 4
233699_PM_at	233699_PM_at	0.983407251267547	0.227422821899642	-123002133132406	-488883990826244	-0.107999999999999
234929_PM_s_at	234929_PM_s_at	0.983407251267547	0.227438983447431	-122997759882808	-488888443807961	-0.159333333333332	SPATA7	spermatogenesis associated 7
226695_PM_at	226695_PM_at	0.983407251267547	0.227459681476233	-122992159418161	-488894146171439	-0.112666666666667	PRRX1	paired related homeobox 1
206250_PM_x_at	206250_PM_x_at	0.983407251267547	0.227461686900704	122991616811374	-48889469863841	0.141333333333333	AVPR1A	arginine vasopressin receptor 1A
210297_PM_s_at	210297_PM_s_at	0.983407251267547	0.227462913741463	-122991284867387	-488895036613365	-0.0926666666666671	MSMB	microseminoprotein beta
216277_PM_at	216277_PM_at	0.983407251267547	0.22747195492132	-122988838653596	-488897527246244	-0.131333333333334	BUB1	BUB1 mitotic checkpoint serine/threonine kinase
234708_PM_at	234708_PM_at	0.983407251267547	0.22747688047986	122987506007459	-488898884072255	0.118000000000001	LOC100288249	hypothetical protein LOC100288249
226921_PM_at	226921_PM_at	0.983407251267547	0.227578781094406	-122959940871351	-488926946396554	-0.0839999999999979	UBR1	ubiquitin protein ligase E3 component n-recognin 1
207810_PM_at	207810_PM_at	0.983407251267547	0.227581054856299	-122959325900973	-488927572394646	-118	F13B	coagulation factor XIII B chain
204095_PM_s_at	204095_PM_s_at	0.983407251267547	0.227586954771918	122957730208489	-488929196688144	0.165333333333333	ELL	elongation factor for RNA polymerase II
239993_PM_at	239993_PM_at	0.983407251267547	0.227606719400057	122952384887493	-488934637680165	0.131333333333333	LOC390705	protein phosphatase 2 regulatory subunit B'', beta pseudogene
211676_PM_s_at	211676_PM_s_at	0.983407251267547	0.227607550794622	-122952160045372	-488934866541875	-138	IFNGR1	interferon gamma receptor 1
1561427_PM_at	1561427_PM_at	0.983407251267547	0.227611698097681	122951038459002	-488936008173662	0.113333333333333	LOC101928333	uncharacterized LOC101928333
225238_PM_at	225238_PM_at	0.983407251267547	0.227623298566968	12294790133772	-488939201313101	0.278000000000001	MSI2	musashi RNA binding protein 2
226426_PM_at	226426_PM_at	0.983407251267547	0.227653771178909	-122939661180294	-488947588262814	-0.0906666666666673	ADNP	activity dependent neuroprotector homeobox
1561739_PM_at	1561739_PM_at	0.983407251267547	0.22770028539474	122927084767411	-488960387741991	122
233135_PM_at	233135_PM_at	0.983407251267547	0.227710308545706	122924374980398	-488963145438185	0.115999999999999	LINC01007	long intergenic non-protein coding RNA 1007
235141_PM_at	235141_PM_at	0.983407251267547	0.227734602672053	122917807364044	-48896982894385	0.153333333333333	MARVELD2	MARVEL domain containing 2
215209_PM_at	215209_PM_at	0.983407251267547	0.227828200861324	122892509133301	-488995570579356	0.185333333333333	SEC24D	SEC24 homolog D, COPII coat complex component
228921_PM_at	228921_PM_at	0.983407251267547	0.227843561671418	-12288835806959	-488999793944737	-0.177333333333332	SLC25A42	solute carrier family 25 member 42
1567386_PM_at	1567386_PM_at	0.983407251267547	0.227843913186155	122888263079641	-488999890587686	0.150666666666667
224336_PM_s_at	224336_PM_s_at	0.983407251267547	0.227909985089187	122870410386048	-489018052759758	0.200666666666668	DUSP16	dual specificity phosphatase 16
235178_PM_x_at	235178_PM_x_at	0.983407251267547	0.227966599946617	-122855116064192	-489033610325609	-0.0993333333333344	ESCO2	establishment of sister chromatid cohesion N-acetyltransferase 2
236624_PM_at	236624_PM_at	0.983407251267547	0.227968477356242	-122854608936511	-489034126152116	-0.153333333333334	LINC01128	long intergenic non-protein coding RNA 1128
223194_PM_s_at	223194_PM_s_at	0.983407251267547	0.227978108536058	122852007401963	-48903677228105	0.194666666666667	SLC22A23	solute carrier family 22 member 23
241496_PM_at	241496_PM_at	0.983407251267547	0.227980799932771	-122851280427633	-489037511707865	-0.121333333333334	BTNL9	butyrophilin like 9
232105_PM_at	232105_PM_at	0.983407251267547	0.227982354839095	122850860434128	-489037938893729	0.112666666666667	BLACAT1	bladder cancer associated transcript 1 (non-protein coding)
234846_PM_at	234846_PM_at	0.983407251267547	0.227984857800249	-122850184367385	-489038626535312	-0.122000000000001
226663_PM_at	226663_PM_at	0.983407251267547	0.22798566190393	-122849967174714	-489038847445786	-0.143333333333333	ANKRD10	ankyrin repeat domain 10
223485_PM_at	223485_PM_at	0.983407251267547	0.228022094579534	122840127114607	-48904885557549	0.198666666666667	HAGHL	hydroxyacylglutathione hydrolase-like
219231_PM_at	219231_PM_at	0.983407251267547	0.22805445206999	122831388699066	-489057742640753	0.106000000000002	TGS1	trimethylguanosine synthase 1
227378_PM_x_at	227378_PM_x_at	0.983407251267547	0.228055536065849	12283109597276	-489058040336815	0.0779999999999994	METTL26	methyltransferase like 26
202968_PM_s_at	202968_PM_s_at	0.983407251267547	0.228065509753408	-122828402689437	-489060779315402	-0.102666666666668	DYRK2	dual specificity tyrosine phosphorylation regulated kinase 2
225589_PM_at	225589_PM_at	0.983407251267547	0.228066151581727	122828229373849	-489060955569681	0.149333333333333	SH3RF1	SH3 domain containing ring finger 1
1552853_PM_at	1552853_PM_at	0.983407251267547	0.228067650126671	-122827824716898	-489061367087012	-0.155333333333335	VWA5B1	von Willebrand factor A domain containing 5B1
1558819_PM_at	1558819_PM_at	0.983407251267547	0.228068294162928	122827650806308	-489061543945633	0.162666666666667	LOC101929759	uncharacterized LOC101929759
222900_PM_at	222900_PM_at	0.983407251267547	0.228071748062649	122826718148077	-489062492409908	0.173999999999999	NRIP3	nuclear receptor interacting protein 3
230276_PM_at	230276_PM_at	0.983407251267547	0.228105872879904	-122817503972672	-489071862393109	-0.153333333333334	FAM49A	family with sequence similarity 49 member A
1557415_PM_s_at	1557415_PM_s_at	0.983407251267547	0.228148420866186	-122806016863216	-489083542860481	-0.155333333333334	LETM2	leucine zipper and EF-hand containing transmembrane protein 2
233416_PM_at	233416_PM_at	0.983407251267547	0.228174516328328	-122798972397604	-489090705417332	-0.140666666666668	GNG8	G protein subunit gamma 8
205231_PM_s_at	205231_PM_s_at	0.983407251267547	0.228177067570814	-122798283722341	-48909140561753	-0.154666666666666	EPM2A	epilepsy, progressive myoclonus type 2A, Lafora disease (laforin)
207888_PM_at	207888_PM_at	0.983407251267547	0.228188213537204	-122795275078632	-489094464569329	-0.0793333333333326
224337_PM_s_at	224337_PM_s_at	0.983407251267547	0.228221808517665	-12278620740878	-489103683454164	-0.114666666666666	FZD4	frizzled class receptor 4
226988_PM_s_at	226988_PM_s_at	0.983407251267547	0.22823584757424	122782418401345	-489107535466988	0.125999999999999	MYH14	myosin, heavy chain 14, non-muscle
235419_PM_at	235419_PM_at	0.983407251267547	0.228238797531142	-1227816222582	-489108344835199	-0.190666666666667
1559352_PM_a_at	1559352_PM_a_at	0.983407251267547	0.228239288167695	122781489844492	-48910847944803	0.151333333333334	MAFG-AS1	MAFG antisense RNA 1 (head to head)
218417_PM_s_at	218417_PM_s_at	0.983407251267547	0.228241724254003	122780832393105	-489109147816415	0.110000000000001	SLC48A1	solute carrier family 48 member 1
225204_PM_at	225204_PM_at	0.983407251267547	0.228262133146586	-12277532464309	-48911474689649	-0.0713333333333335	PPTC7	PTC7 protein phosphatase homolog
218717_PM_s_at	218717_PM_s_at	0.983407251267547	0.228267946959815	-122773755735847	-489116341778222	-0.141333333333333	P3H2	prolyl 3-hydroxylase 2
209198_PM_s_at	209198_PM_s_at	0.983407251267547	0.228273551703858	-122772243275899	-489117879260797	-0.197333333333334	SYT11	synaptotagmin 11
227874_PM_at	227874_PM_at	0.983407251267547	0.228314808676983	122761110787586	-489129195405103	0.110666666666667	EMCN	endomucin
205097_PM_at	205097_PM_at	0.983407251267547	0.228316537849148	122760644232791	-489129669636666	0.162666666666666	SLC26A2	solute carrier family 26 member 2
241264_PM_at	241264_PM_at	0.983407251267547	0.228319023278746	122759973633792	-489130351266975	0.107333333333333
1553468_PM_at	1553468_PM_at	0.983407251267547	0.228320885386841	122759471218046	-489130861945236	0.130666666666666	HYDIN2	HYDIN2, axonemal central pair apparatus protein (pseudogene)
230337_PM_at	230337_PM_at	0.983407251267547	0.228326324406704	122758003732524	-489132353553646	0.196666666666665	SOS 1	SOS Ras/Rac guanine nucleotide exchange factor 1
233325_PM_at	233325_PM_at	0.983407251267547	0.228331386920622	122756637854337	-489133741870083	0.148000000000001	SLC35D2	solute carrier family 35 member D2
229804_PM_x_at	229804_PM_x_at	0.983407251267547	0.228333004344957	122756201474195	-489134185416025	0.132000000000003	CBWD2	COBW domain containing 2
213804_PM_at	213804_PM_at	0.983407251267547	0.228346391756716	122752589646737	-489137856498949	0.101333333333333	INPP5B	inositol polyphosphate-5-phosphatase B
237490_PM_at	237490_PM_at	0.983407251267547	0.228353017960373	122750802002992	-489139673434792	0.12	LOC102724938	uncharacterized LOC102724938
226166_PM_x_at	226166_PM_x_at	0.983407251267547	0.228364359908218	-122747742216596	-489142783303291	-0.11	STK36	serine/threonine kinase 36
220693_PM_at	220693_PM_at	0.983407251267547	0.228378774572195	-122743853648227	-489146735418649	-0.12	CCDC82	coiled-coil domain containing 82
232204_PM_at	232204_PM_at	0.983407251267547	0.228386291544489	122741825906542	-489148796253073	0.205333333333331	EBF1	early B-cell factor 1
221946_PM_at	221946_PM_at	0.983633070509096	0.228457730179536	12272255745102	-4891683776436	0.130666666666666	C9orf116	chromosome 9 open reading frame 116
210094_PM_s_at	210094_PM_s_at	0.983633070509096	0.228474690543729	-122717983554576	-489173025418155	-0.216666666666668	PARD3	par-3 family cell polarity regulator
224282_PM_s_at	224282_PM_s_at	0.983678846313919	0.228523627817046	-122704787495039	-489186433749821	-0.176000000000001	AGPAT3	1-acylglycerol-3-phosphate O-acyltransferase 3
207378_PM_at	207378_PM_at	0.983678846313919	0.228533111253571	122702230505901	-489189031720927	0.117333333333334	TREH	trehalase
204626_PM_s_at	204626_PM_s_at	0.983678846313919	0.228539257869735	122700573255351	-489190715506969	0.364666666666665	ITGB3	integrin subunit beta 3
1553071_PM_a_at	1553071_PM_a_at	0.983719367648198	0.228569717385964	122692361250999	-489199058698476	0.132666666666666	MYOZ3	myozenin 3
221499_PM_s_at	221499_PM_s_at	0.983719367648198	0.228595858580711	-122685314132962	-489206217994577	-0.0873333333333335	STX16	syntaxin 16
242678_PM_at	242678_PM_at	0.983719367648198	0.228623456354086	-122677875003235	-489213775141671	-0.133333333333334
244730_PM_x_at	244730_PM_x_at	0.983719367648198	0.228632755387228	122675368549004	-489216321266582	0.116666666666666	ZSCAN16-AS1	ZSCAN16 antisense RNA 1
240671_PM_at	240671_PM_at	0.983719367648198	0.228638567090965	-122673802105413	-489217912479185	-0.169333333333331
1566481_PM_at	1566481_PM_at	0.983721012023295	0.228656928281317	-122668853360987	-489222939354512	-0.107333333333333
242153_PM_at	242153_PM_at	0.983801960394484	0.228799269103376	122630499418217	-489261892652094	0.147333333333335
222976_PM_s_at	222976_PM_s_at	0.983801960394484	0.228800501473249	-122630167431959	-489262229778504	-0.0633333333333308	TPM3	tropomyosin 3
234130_PM_at	234130_PM_at	0.983801960394484	0.228800841155769	-122630075925633	-489262322701481	-0.114000000000001	LDB3	LIM domain binding 3
209380_PM_s_at	209380_PM_s_at	0.983801960394484	0.228831832546502	-12262172764875	-489270799959684	-0.138666666666668	ABCC5	ATP binding cassette subfamily C member 5
238086_PM_at	238086_PM_at	0.983801960394484	0.22883285419542	122621452457366	-489271079393961	0.0913333333333335	LOC100129617	uncharacterized LOC100129617
217371_PM_s_at	217371_PM_s_at	0.983801960394484	0.22885814575508	-122614640213749	-489277996488934	-0.154666666666668	IL15	interleukin 15
230419_PM_at	230419_PM_at	0.983801960394484	0.22886632450815	-122612437398858	-489280233134799	-0.127333333333334	SOX9-AS1	SOX9 antisense RNA 1
225994_PM_at	225994_PM_at	0.983801960394484	0.228884552516777	122607528190393	-48928521760931	102	CPSF2	cleavage and polyadenylation specific factor 2
240437_PM_at	240437_PM_at	0.983801960394484	0.22891199539887	-122600137760493	-489292721008178	-0.127333333333334	CASP9	caspase 9
239313_PM_at	239313_PM_at	0.983801960394484	0.228953021947904	122589090448908	-489303936429438	0.109333333333335	LOC401320	uncharacterized LOC401320
222052_PM_at	222052_PM_at	0.983801960394484	0.228976715652464	122582711063021	-489310412478396	0.154000000000001	C19orf54	chromosome 19 open reading frame 54
242355_PM_at	242355_PM_at	0.983801960394484	0.228994266968216	-12257798579489	-489315209150494	-0.0993333333333326	LOC100293380///LOC100287158	hypothetical protein LOC100293380///hypothetical protein LOC100287158
243948_PM_at	243948_PM_at	0.983801960394484	0.228999647249136	122576537338122	-489316679461756	0.136666666666667
208246_PM_x_at	208246_PM_x_at	0.983801960394484	0.229066443698342	-122558556786764	-489334930006045	-0.153999999999998
230633_PM_at	230633_PM_at	0.983801960394484	0.229079454257971	122555055003456	-489338484091635	0.142666666666666	TMEM102	transmembrane protein 102
218891_PM_at	218891_PM_at	0.983801960394484	0.229080083104519	122554885753585	-489338655867093	0.105333333333334	C10orf76	chromosome 10 open reading frame 76
231012_PM_at	231012_PM_at	0.983801960394484	0.22908983601519	122552260866759	-489341319895818	0.179333333333332	SLC35G1	solute carrier family 35 member G1
201554_PM_x_at	201554_PM_x_at	0.983801960394484	0.229096185331958	12255055206388	-489343054152541	0.0853333333333328	GYG1	glycogenin 1
203766_PM_s_at	203766_PM_s_at	0.983801960394484	0.229113570270623	-122545873404962	-489347802392237	-144	LMOD1	leiomodin 1
236166_PM_at	236166_PM_at	0.983801960394484	0.229120126669681	122544109006353	-489349592988593	0.163333333333334	LOC285147	uncharacterized LOC285147
1566798_PM_at	1566798_PM_at	0.983801960394484	0.229152877281696	-122535296021726	-489358536481321	-0.154666666666667
243101_PM_x_at	243101_PM_x_at	0.983801960394484	0.229209765964182	122519989862432	-489374067929903	0.103333333333333
220781_PM_at	220781_PM_at	0.983801960394484	0.229211818994866	122519437538049	-48937462835128	0.0860000000000007	2001-12-01	deleted in esophageal cancer 1
223321_PM_s_at	223321_PM_s_at	0.983801960394484	0.229212557003314	-122519238993421	-489374829805988	-0.120666666666668	FGFRL1	fibroblast growth factor receptor-like 1
1557413_PM_a_at	1557413_PM_a_at	0.983801960394484	0.229215874637802	-122518346464117	-489375735413522	-126
215233_PM_at	215233_PM_at	0.983801960394484	0.229218252691261	-122517706712277	-489376384535995	-0.150000000000001	JMJD6	arginine demethylase and lysine hydroxylase
223863_PM_at	223863_PM_at	0.983801960394484	0.229247379207606	-122509871400976	-489384334366301	-0.150666666666666	WDR26	WD repeat domain 26
237060_PM_at	237060_PM_at	0.983801960394484	0.229283189513723	-122500239102002	-489394106822482	-0.176000000000001
1566448_PM_at	1566448_PM_at	0.983801960394484	0.229299936067323	-122495734978313	-48939867624761	-0.146666666666667	CD6	CD6 molecule
222261_PM_at	222261_PM_at	0.983801960394484	0.229306137232901	-122494067185823	-489400368181692	-0.123333333333333	TLDC1	TBC/LysM-associated domain containing 1
207882_PM_at	207882_PM_at	0.983801960394484	0.229313052364025	-12249220741316	-489402254850478	-0.165333333333332
229316_PM_at	229316_PM_at	0.983801960394484	0.229321126350171	-122490036027959	-489404457605782	-0.160666666666667	KXD1	KxDL motif containing 1
204739_PM_at	204739_PM_at	0.983801960394484	0.229338450999245	122485376998923	-489409183825595	0.116000000000001	CENPC	centromere protein C
222946_PM_s_at	222946_PM_s_at	0.983801960394484	0.229345548509663	-122483468377494	-489411119925799	-0.135333333333334	AUNIP	aurora kinase A and ninein interacting protein
233797_PM_s_at	233797_PM_s_at	0.983801960394484	0.229355046366871	-122480914337485	-489413710694375	-0.104666666666667	CST11	cystatin 11
228180_PM_at	228180_PM_at	0.983801960394484	0.229368762962509	-122477225988255	-489417451998504	-142
1563044_PM_at	1563044_PM_at	0.983801960394484	0.229382813291712	12247344806935	-489421284053314	0.0833333333333335	LOC101927865	uncharacterized LOC101927865
1553993_PM_s_at	1553993_PM_s_at	0.983801960394484	0.229398354093245	122469269585829	-489425522288921	0.101999999999999	MED25	mediator complex subunit 25
1555392_PM_at	1555392_PM_at	0.983801960394484	0.229402204629831	-122468234317639	-489426572341301	-0.163333333333331	LOC100128868	testin-related protein TRG
220645_PM_at	220645_PM_at	0.983801960394484	0.229497425967289	-122442636903215	-489452532763368	-0.102666666666667	NXPE4	neurexophilin and PC-esterase domain family member 4
213132_PM_s_at	213132_PM_s_at	0.983801960394484	0.229498852651863	122442253441764	-489452921625766	146	MCAT	malonyl-CoA-acyl carrier protein transacylase
239536_PM_at	239536_PM_at	0.983801960394484	0.229546001745533	-122429581799946	-489465771128359	-0.134666666666668
203327_PM_at	203327_PM_at	0.983801960394484	0.229548173073072	122428998287462	-48946636280231	0.0980000000000008	IDE	insulin degrading enzyme
226768_PM_at	226768_PM_at	0.983801960394484	0.229563462326446	-122424889640779	-489470528844014	-0.141333333333333	GIGYF1	GRB10 interacting GYF protein 1
244388_PM_at	244388_PM_at	0.983801960394484	0.229575821460394	-122421568547353	-48947389623903	-0.123333333333333
230459_PM_s_at	230459_PM_s_at	0.983801960394484	0.229585723338086	-12241890785329	-48947659396837	-0.134666666666665
232836_PM_at	232836_PM_at	0.983801960394484	0.229591700676226	122417301747936	-489478222404246	0.135333333333334	LINC00687	long intergenic non-protein coding RNA 687
1563357_PM_at	1563357_PM_at	0.983801960394484	0.229619138167236	-122409929718159	-489485696684839	-0.179999999999998
1555445_PM_at	1555445_PM_at	0.983801960394484	0.229619940708354	-122409714097633	-489485915289954	-106	CA8	carbonic anhydrase 8
243901_PM_at	243901_PM_at	0.983801960394484	0.229624613576864	122408458638685	-489487188119913	0.140666666666667	ALDOB	aldolase, fructose-bisphosphate B
226402_PM_at	226402_PM_at	0.983801960394484	0.229658551793782	122399341033028	-48949643152821	0.152666666666668	CYP2U1	cytochrome P450 family 2 subfamily U member 1
1566142_PM_at	1566142_PM_at	0.983801960394484	0.229670174081468	122396218900424	-489499596597037	228
201045_PM_s_at	201045_PM_s_at	0.983801960394484	0.229683735095031	122392576110267	-489503289391877	0.159333333333334	RAB6A	RAB6A, member RAS oncogene family
204737_PM_s_at	204737_PM_s_at	0.983801960394484	0.229685676860502	12239205452193	-489503818131985	106	MYH7///MYH6	myosin, heavy chain 7, cardiac muscle, beta///myosin heavy chain 6
1555139_PM_a_at	1555139_PM_a_at	0.983801960394484	0.229699594294436	-122388316179262	-489507607673754	-0.125333333333334	OTUD7B	OTU deubiquitinase 7B
237769_PM_at	237769_PM_at	0.983801960394484	0.229702591021073	-122387511254722	-489508423608661	-0.0933333333333333
225765_PM_at	225765_PM_at	0.983801960394484	0.229722843924258	122382071504342	-489513937641605	116	TNPO1	transportin 1
232661_PM_s_at	232661_PM_s_at	0.983801960394484	0.229732882748518	122379375297366	-489516670585001	0.127333333333337	RBM48	RNA binding motif protein 48
218228_PM_s_at	218228_PM_s_at	0.983801960394484	0.229741389192288	122377090722642	-489518986245205	0.171333333333332	TNKS2	tankyrase 2
210135_PM_s_at	210135_PM_s_at	0.983801960394484	0.229760848272262	-122371864836228	-489524283092479	-0.101333333333334	SHOX2	short stature homeobox 2
223443_PM_s_at	223443_PM_s_at	0.983801960394484	0.229784978162332	-122365385025036	-489530850608857	-0.104666666666667	AMZ2P1	archaelysin family metallopeptidase 2 pseudogene 1
239817_PM_at	239817_PM_at	0.983801960394484	0.22981589540676	-122357083285951	-489539264256356	-0.164666666666666
230930_PM_at	230930_PM_at	0.983801960394484	0.229824475908391	122354779441212	-489541599066229	0.271333333333335	LOC338620	uncharacterized LOC338620
240171_PM_at	240171_PM_at	0.983801960394484	0.229871911502629	12234204424923	-48955450471424	0.126666666666668
1561737_PM_at	1561737_PM_at	0.983801960394484	0.229929984997942	122326455726532	-489570300239989	0.117333333333334
234281_PM_at	234281_PM_at	0.983801960394484	0.229935347937968	-122325016313748	-489571758675764	-118	LOC100290676///ESPNP///ESPN	espin pseudogene///espin pseudogene///espin
236326_PM_at	236326_PM_at	0.983801960394484	0.229938591459437	122324145764901	-489572640722123	108	HDAC7	histone deacetylase 7
240861_PM_at	240861_PM_at	0.983801960394484	0.229948683198325	122321437238934	-489575384984039	0.277333333333334
1556677_PM_at	1556677_PM_at	0.983801960394484	0.229965238477825	-122316994152169	-489579886574024	-246
201188_PM_s_at	201188_PM_s_at	0.983801960394484	0.229980810468366	122312815176544	-489584120441099	0.0986666666666665	ITPR3	inositol 1,4,5-trisphosphate receptor type 3
219560_PM_at	219560_PM_at	0.983801960394484	0.229983454591982	122312105607492	-489584839317529	0.158666666666667	C22orf29	chromosome 22 open reading frame 29
213561_PM_at	213561_PM_at	0.983801960394484	0.230038178287188	122297421483891	-48959971521032	0.15	ASF1A	anti-silencing function 1A histone chaperone
213723_PM_s_at	213723_PM_s_at	0.983801960394484	0.230059220241801	-122291775943937	-489605434051583	-0.157333333333335	IDUA	iduronidase, alpha-L-
237034_PM_at	237034_PM_at	0.983801960394484	0.230072196247767	122288294683174	-489608960394496	0.169333333333332
224376_PM_s_at	224376_PM_s_at	0.983801960394484	0.230080034873113	122286191772567	-489611090493963	0.0886666666666649	C20orf24	chromosome 20 open reading frame 24
211110_PM_s_at	211110_PM_s_at	0.983801960394484	0.2301030176192	-122280026373619	-489617335416502	-0.129333333333334	AR	androgen receptor
243824_PM_at	243824_PM_at	0.983801960394484	0.230113731048954	12227715252336	-489620246238013	0.229333333333333	LINC01410	long intergenic non-protein coding RNA 1410
209719_PM_x_at	209719_PM_x_at	0.983801960394484	0.230134226501696	-122271654947663	-48962581436706	-0.0966666666666678	SERPINB3	serpin family B member 3
200975_PM_at	200975_PM_at	0.983801960394484	0.230155148111152	-122266043437913	-489631497660209	-0.130000000000003	PPT1	palmitoyl-protein thioesterase 1
223825_PM_at	223825_PM_at	0.983801960394484	0.230165501537097	122263266624091	-489634309908776	0.142666666666667	RIC1	RIC1 homolog, RAB6A GEF complex partner 1
214491_PM_at	214491_PM_at	0.983801960394484	0.23018133800383	-122259019425245	-489638611194767	-0.149333333333333	SSTR3	somatostatin receptor 3
211188_PM_at	211188_PM_at	0.983801960394484	0.230229652836939	-122246063161763	-48965173162341	-0.138666666666667	CD84	CD84 molecule
204684_PM_at	204684_PM_at	0.983801960394484	0.230231048736381	-122245688862869	-489652110646359	-0.130666666666666	NPTX1	neuronal pentraxin 1
241018_PM_at	241018_PM_at	0.983801960394484	0.230232669494903	12224525427199	-489652550720934	0.146666666666666	TMEM59	transmembrane protein 59
239125_PM_at	239125_PM_at	0.983801960394484	0.230239239911921	12224349250089	-489654334707766	0.157999999999999	SLC25A5-AS1	SLC25A5 antisense RNA 1
236854_PM_at	236854_PM_at	0.983801960394484	0.230289697323413	122229964254273	-489668032773727	0.184666666666668	LINC00494	long intergenic non-protein coding RNA 494
211341_PM_at	211341_PM_at	0.983801960394484	0.230292540568477	-122229202011257	-489668804544572	-0.125333333333334	POU4F1	POU class 4 homeobox 1
244197_PM_x_at	244197_PM_x_at	0.983801960394484	0.230330029102105	-122219152398452	-489678979370155	-0.127333333333333
221027_PM_s_at	221027_PM_s_at	0.983801960394484	0.230340983925927	122216215950521	-489681952262637	0.175333333333334	PLA2G12A	phospholipase A2 group XIIA
227141_PM_at	227141_PM_at	0.983801960394484	0.230362304943497	122210501135134	-489687737821046	0.104666666666667	TYW3	tRNA-yW synthesizing protein 3 homolog
227853_PM_at	227853_PM_at	0.983801960394484	0.230368560174269	-122208824578299	-489689435085629	-0.0906666666666647
215883_PM_at	215883_PM_at	0.983801960394484	0.23040411066419	-122199296809098	-489699080138105	-0.19	CTNNA1	catenin alpha 1
205517_PM_at	205517_PM_at	0.983801960394484	0.230407897371299	-122198282010685	-489700107388462	-0.119333333333333	GATA4	GATA binding protein 4
1565080_PM_at	1565080_PM_at	0.983801960394484	0.230449577101786	-122187113092703	-489711412846296	-0.131333333333333	SRC	SRC proto-oncogene, non-receptor tyrosine kinase
235699_PM_at	235699_PM_at	0.983801960394484	0.230464339703711	122183157518325	-48971541655469	172	REM2	RRAD and GEM like GTPase 2
233116_PM_at	233116_PM_at	0.983801960394484	0.23047642800457	-122179918651493	-489718694747384	-0.150666666666668
216533_PM_at	216533_PM_at	0.983801960394484	0.230494237430159	-122175147130966	-489723524060678	-0.107333333333334	PCCA	propionyl-CoA carboxylase alpha subunit
202045_PM_s_at	202045_PM_s_at	0.983801960394484	0.230527746877113	-122166169986946	-489732609476368	-0.158000000000001	ARHGAP35	Rho GTPase activating protein 35
219228_PM_at	219228_PM_at	0.983801960394484	0.230550129801705	-122160174166582	-489738677276826	-0.293333333333336	ZNF331	zinc finger protein 331
217404_PM_s_at	217404_PM_s_at	0.983801960394484	0.230563703455308	-122156538338333	-48974235662292	-0.099333333333333	COL2A1	collagen type II alpha 1 chain
243478_PM_at	243478_PM_at	0.983801960394484	0.230600361629966	-122146719903618	-489752292084101	-0.134000000000001
1563137_PM_at	1563137_PM_at	0.983801960394484	0.230600580288864	122146661342043	-489752351341521	0.117333333333333	MGAT5B	mannosyl (alpha-1,6-)-glycoprotein beta-1,6-N-acetyl-glucosaminyltransferase, isozyme B
243617_PM_at	243617_PM_at	0.983801960394484	0.230624910487717	-122140145447177	-489758944500408	-0.188000000000001	ZNF827	zinc finger protein 827
33850_PM_at	33850_PM_at	0.983801960394484	0.230631791133159	-12213830282736	-489760808912228	-0.105333333333333	MAP4	microtubule associated protein 4
237384_PM_x_at	237384_PM_x_at	0.983801960394484	0.230649192549346	122133642953578	-489765523783795	0.124666666666667	KCTD16	potassium channel tetramerization domain containing 16
220346_PM_at	220346_PM_at	0.983801960394484	0.230669261454384	122128269085414	-489770960875753	0.138666666666667	MTHFD2L	methylenetetrahydrofolate dehydrogenase (NADP+ dependent) 2-like
1566182_PM_at	1566182_PM_at	0.983801960394484	0.23068206238079	-122124841551795	-489774428622082	-0.147333333333334
1556684_PM_at	1556684_PM_at	0.983801960394484	0.230708373041292	122117797140575	-489781555405357	0.115333333333332	RPPH1	ribonuclease P RNA component H1
224056_PM_at	224056_PM_at	0.983801960394484	0.230731078604835	-122111718437457	-489787704891104	-0.174666666666667
1558758_PM_s_at	1558758_PM_s_at	0.983801960394484	0.230741620746599	-12210889626054	-489790559836898	-0.112666666666667
1553968_PM_a_at	1553968_PM_a_at	0.983801960394484	0.230747077135559	-12210743559928	-489792037434893	-0.163999999999999	ADAT3	adenosine deaminase, tRNA specific 3
231721_PM_at	231721_PM_at	0.983801960394484	0.230773499639459	-122100362726333	-489799192094735	-114	JAM3	junctional adhesion molecule 3
244518_PM_at	244518_PM_at	0.983801960394484	0.23077941537441	-122098779263149	-489800793817172	-0.0933333333333342	LOC100130452	uncharacterized LOC100130452
1561720_PM_at	1561720_PM_at	0.983801960394484	0.23078113001615	122098320311096	-489801258058007	0.155333333333333	RECQL5	RecQ like helicase 5
240274_PM_at	240274_PM_at	0.983801960394484	0.230807888560444	-122091158275232	-48980850242301	-0.113333333333332
214068_PM_at	214068_PM_at	0.983801960394484	0.230815974340223	-122088994204035	-489810691295483	-0.101333333333334	BEAN1	brain expressed, associated with NEDD4, 1
209552_PM_at	209552_PM_at	0.983801960394484	0.230821838095948	-122087424868714	-489812278594298	-0.228666666666667	PAX8	paired box 8
235825_PM_at	235825_PM_at	0.983801960394484	0.230824209154592	122086790303274	-489812920418121	0.153333333333333
216001_PM_at	216001_PM_at	0.983801960394484	0.2308262358452	-122086247904749	-489813469018413	-0.131333333333332	PRAMEF12	PRAME family member 12
238213_PM_at	238213_PM_at	0.983801960394484	0.230833401581731	-122084330183627	-489815408649119	-0.148666666666667
231967_PM_at	231967_PM_at	0.983802214046682	0.230851441581748	-122079502447525	-48982029141983	-0.109333333333335	PHF20L1	PHD finger protein 20-like 1
210184_PM_at	210184_PM_at	0.983844243558274	0.230890164522146	-122069140637511	-489830770764714	-0.125333333333332	ITGAX	integrin subunit alpha X
236850_PM_at	236850_PM_at	0.983844243558274	0.230913860680749	122062800457262	-489837182467635	0.134666666666667	CAPRIN1	cell cycle associated protein 1
220075_PM_s_at	220075_PM_s_at	0.983844243558274	0.230915247661068	-12206242936968	-489837557732124	-0.160666666666667	CDHR5	cadherin related family member 5
226456_PM_at	226456_PM_at	0.98391603724575	0.230950080715474	-12205311030422	-489846981355178	-0.184000000000001	RMI2	RecQ mediated genome instability 2
1558217_PM_at	1558217_PM_at	0.983953530137839	0.230997908798838	122040316314121	-489859917836583	0.160000000000002	SLFN13	schlafen family member 13
212590_PM_at	212590_PM_at	0.983953530137839	0.231004490489277	122038555869113	-489861697792839	0.143333333333334	RRAS2	related RAS viral (r-ras) oncogene homolog 2
225444_PM_at	225444_PM_at	0.983953530137839	0.231012830999738	122036325035311	-489863953318098	0.0780000000000003	UBN2	ubinuclein 2
1553398_PM_at	1553398_PM_at	0.984008217319238	0.231043654718089	-12202808114413	-489872288133093	-0.107999999999999
1570423_PM_at	1570423_PM_at	0.984173651167142	0.231174894798289	-121992989758329	-489907760883767	-0.132666666666666
225629_PM_s_at	225629_PM_s_at	0.984173651167142	0.231175143265399	-121992923336455	-489907828018797	-0.0839999999999979	ZBTB4	zinc finger and BTB domain containing 4
205878_PM_at	205878_PM_at	0.984173651167142	0.231178996275628	121991893331022	-489908869078939	0.158000000000001	POU6F1	POU class 6 homeobox 1
201557_PM_at	201557_PM_at	0.984173651167142	0.231179128663341	121991857940722	-489908904848931	0.107333333333335	VAMP2	vesicle associated membrane protein 2
224139_PM_at	224139_PM_at	0.984173651167142	0.231206849205614	-121984447929756	-489916394154102	-0.126000000000001	SHANK2-AS3	SHANK2 antisense RNA 3
1556643_PM_at	1556643_PM_at	0.984173651167142	0.231226460196344	-121979206091376	-489921691838033	-0.177333333333332	MVB12A	multivesicular body subunit 12A
227641_PM_at	227641_PM_at	0.984173651167142	0.231261960153101	121969718118054	-489931280373622	0.173333333333333	FBXL16	F-box and leucine rich repeat protein 16
239296_PM_at	239296_PM_at	0.984173651167142	0.231299281764285	-121959744443292	-489941359035215	-0.221333333333335
228131_PM_at	228131_PM_at	0.984173651167142	0.231323018011175	-121953401887871	-489947767969213	-0.0986666666666665	ERCC1	ERCC excision repair 1, endonuclease non-catalytic subunit
204866_PM_at	204866_PM_at	0.984173651167142	0.231335376143859	12195009986638	-48995110442962	0.187333333333332	JADE3	jade family PHD finger 3
218496_PM_at	218496_PM_at	0.984173651167142	0.231430523655943	-121924681390588	-489976785290413	-0.100666666666667	RNASEH1	ribonuclease H1
240088_PM_at	240088_PM_at	0.984173651167142	0.231448726485386	-12191981942443	-489981696896059	-0.134666666666667	PDE5A	phosphodiesterase 5A
202242_PM_at	202242_PM_at	0.984173651167142	0.231450069855859	-121919460622141	-48998205935465	-0.0926666666666676	TSPAN7	tetraspanin 7
234448_PM_at	234448_PM_at	0.984173651167142	0.231460131745176	-121916773230321	-489984774101283	-0.101333333333334
242695_PM_at	242695_PM_at	0.984173651167142	0.231466095552989	-121915180420502	-489986383098814	-0.175333333333339
1557330_PM_at	1557330_PM_at	0.984173651167142	0.23148741459693	-12190948679376	-489992134435213	-0.110666666666666	CASC23	cancer susceptibility candidate 23 (non-protein coding)
211366_PM_x_at	211366_PM_x_at	0.984173651167142	0.231495938377848	-121907210476734	-489994433756994	-0.125333333333332	CASP1	caspase 1
237292_PM_at	237292_PM_at	0.984173651167142	0.231514185842962	-121902337612033	-489999355737651	-0.0926666666666662
233867_PM_at	233867_PM_at	0.984173651167142	0.231514478616647	-121902259431086	-489999434705179	-0.140000000000002
242442_PM_x_at	242442_PM_x_at	0.984173651167142	0.231531353835316	121897753273906	-490003986121942	0.162666666666666	TRMT10A	tRNA methyltransferase 10A
225227_PM_at	225227_PM_at	0.984173651167142	0.231548969399503	-121893049683982	-49000873679299	-0.124666666666665	SKIL	SKI-like proto-oncogene
220763_PM_at	220763_PM_at	0.984173651167142	0.231600429867651	-121879310577087	-490022612478597	-114	HSPA12A	heat shock protein family A (Hsp70) member 12A
205766_PM_at	205766_PM_at	0.984173651167142	0.231615908328591	121875178523779	-490026785332871	0.139333333333334	TCAP	titin-cap
241408_PM_at	241408_PM_at	0.984173651167142	0.23162158711978	-121873662593234	-490028316200194	-0.179999999999999	CRIPAK	cysteine rich PAK1 inhibitor
244461_PM_at	244461_PM_at	0.984173651167142	0.231638371248626	-12186918229871	-490032840539845	-0.161333333333332	SPECC1	sperm antigen with calponin homology and coiled-coil domains 1
212809_PM_at	212809_PM_at	0.984173651167142	0.231651176877969	121865764172614	-49003629216841	0.0853333333333302	NFATC2IP	nuclear factor of activated T-cells 2 interacting protein
207495_PM_at	207495_PM_at	0.984173651167142	0.231658969379071	121863684238005	-490038392446691	0.103333333333333	RAB28	RAB28, member RAS oncogene family
210395_PM_x_at	210395_PM_x_at	0.984173651167142	0.23168246546159	-121857413098226	-490044724728765	-0.432666666666667	MYL4	myosin light chain 4
227136_PM_s_at	227136_PM_s_at	0.984173651167142	0.23168295472138	121857282519073	-490044856577921	0.14	LOC100287147	hypothetical protein LOC100287147
217269_PM_s_at	217269_PM_s_at	0.984173651167142	0.231695955438808	-121853812816497	-490048359980004	-148	TMPRSS15	transmembrane protease, serine 15
1556722_PM_a_at	1556722_PM_a_at	0.984173651167142	0.2317161316053	-121848428377201	-490053796537981	-0.123333333333333	C20orf203	chromosome 20 open reading frame 203
229052_PM_at	229052_PM_at	0.984173651167142	0.231738361969444	121842496134802	-490059785951266	0.180666666666665	ANKRD23///ANKRD39	ankyrin repeat domain 23///ankyrin repeat domain 39
1556809_PM_a_at	1556809_PM_a_at	0.984173651167142	0.231739558343298	-121842176890673	-490060108264611	-0.195333333333335
207772_PM_s_at	207772_PM_s_at	0.984173651167142	0.231766841430065	121834896919036	-490067458019738	0.117333333333333	PRMT8	protein arginine methyltransferase 8
1556630_PM_at	1556630_PM_at	0.984173651167142	0.231767167610169	-121834809887944	-490067545882692	-0.141333333333332	CASC2	cancer susceptibility candidate 2 (non-protein coding)
205049_PM_s_at	205049_PM_s_at	0.984173651167142	0.231773119768778	121833221754126	-490069149186322	0.222666666666668	CD79A	CD79a molecule
228387_PM_at	228387_PM_at	0.984173651167142	0.231773420036511	121833141638559	-490069230066654	0.278666666666666	LINC01355	long intergenic non-protein coding RNA 1355
230169_PM_at	230169_PM_at	0.984173651167142	0.23177923103902	121831591198228	-490070795297683	0.129333333333333	THAP6	THAP domain containing 6
AFFX-LysX-5_at	AFFX-LysX-5_at	0.984173651167142	0.231784001991041	-12183031827656	-490072080349214	-0.223999999999998
1570366_PM_x_at	1570366_PM_x_at	0.984180316539617	0.231803559156466	121825100498403	-490077347722112	128	ZNF709	zinc finger protein 709
243226_PM_at	243226_PM_at	0.984490288105652	0.231922455865887	12179338633805	-490109358957553	0.116666666666667
209826_PM_at	209826_PM_at	0.984490288105652	0.231938179884964	121789193063363	-490113590950422	0.146000000000002	EGFL8///PPT2	EGF like domain multiple 8///palmitoyl-protein thioesterase 2
234235_PM_at	234235_PM_at	0.984490288105652	0.231951291640113	-121785696587532	-490117119610369	-0.108666666666666
242425_PM_at	242425_PM_at	0.984490288105652	0.231964063579697	-121782290870515	-490120556588449	-0.127333333333333
235022_PM_at	235022_PM_at	0.984490288105652	0.231966531924665	121781632687057	-490121220803398	0.17933333333333	FAM210A	family with sequence similarity 210 member A
244144_PM_at	244144_PM_at	0.984550434333024	0.232013511595507	-12176910656315	-490133861099012	-0.208666666666669	SYNE1	spectrin repeat containing nuclear envelope protein 1
212263_PM_at	212263_PM_at	0.984550434333024	0.232016691954492	-12176825865656	-490134716691726	-0.0820000000000007	QKI	QKI, KH domain containing RNA binding
210682_PM_at	210682_PM_at	0.984561852183794	0.232071926851241	-121753534012116	-490149573957504	-0.106000000000001	LPO	lactoperoxidase
216040_PM_x_at	216040_PM_x_at	0.984561852183794	0.232106477029085	-12174432487014	-49015886522218	-0.123333333333333
216949_PM_s_at	216949_PM_s_at	0.984561852183794	0.232108005769437	121743917417117	-490159276294062	0.12	PKD1	polycystin 1, transient receptor potential channel interacting
1552875_PM_a_at	1552875_PM_a_at	0.984561852183794	0.232141314136073	-121735040279525	-490168231968057	-0.143333333333334	CD200R1	CD200 receptor 1
223577_PM_x_at	223577_PM_x_at	0.984561852183794	0.232178113612167	-121725233812897	-490178124509701	-0.151999999999999	MALAT1	metastasis associated lung adenocarcinoma transcript 1 (non-protein coding)
1563331_PM_at	1563331_PM_at	0.984561852183794	0.232193626298097	121721100278188	-490182294111122	0.139333333333332
233187_PM_s_at	233187_PM_s_at	0.984561852183794	0.232196183421691	-121720418922697	-490182981399473	-0.120666666666668
211147_PM_s_at	211147_PM_s_at	0.984561852183794	0.232211143808532	-121716432781294	-490187002180574	-0.133333333333333	P2RX6	purinergic receptor P2X 6
213682_PM_at	213682_PM_at	0.984561852183794	0.232226983206089	121712212638451	-490191258867453	0.0993333333333339	NUP50	nucleoporin 50
210324_PM_at	210324_PM_at	0.984561852183794	0.232234380089497	-121710241935658	-490193246589916	-0.0859999999999985	C8G	complement component 8, gamma polypeptide
213772_PM_s_at	213772_PM_s_at	0.984561852183794	0.232234983546092	-121710081162759	-490193408750027	-0.0853333333333355	GGA2	golgi associated, gamma adaptin ear containing, ARF binding protein 2
221528_PM_s_at	221528_PM_s_at	0.984561852183794	0.232252656395592	-121705372899959	-490198157552097	-0.088000000000001	ELMO2	engulfment and cell motility 2
211915_PM_s_at	211915_PM_s_at	0.984561852183794	0.232253309442314	-121705198925438	-490198333021413	-0.126666666666666	TUBB7P	tubulin beta 7 pseudogene
1562729_PM_at	1562729_PM_at	0.984562771829126	0.232271520767072	121700347494663	-490203226044924	0.115333333333334
1563185_PM_at	1563185_PM_at	0.984602651509916	0.232310987859847	-121689834573631	-49021382849395	-0.103333333333333	LOC102800447	uncharacterized LOC102800447
238371_PM_s_at	238371_PM_s_at	0.984602651509916	0.232334596079031	-121683546643316	-490220169578286	-0.107333333333333
1565150_PM_at	1565150_PM_at	0.984602651509916	0.232363192049838	-121675930885713	-490227849319599	-0.141333333333334
226710_PM_at	226710_PM_at	0.984602651509916	0.232367150974355	121674876588881	-490228912440005	166	C8orf82	chromosome 8 open reading frame 82
1566152_PM_a_at	1566152_PM_a_at	0.984602651509916	0.232393203350393	-121667938941883	-490235907942472	-0.108666666666667	CLP 1	cleavage and polyadenylation factor I subunit 1
235748_PM_s_at	235748_PM_s_at	0.984602651509916	0.232408608116281	121663836983933	-490240043939202	0.120666666666668	LOC100287052	hypothetical protein LOC100287052
238560_PM_at	238560_PM_at	0.984602651509916	0.232423764325923	-121659801408148	-490244112880438	-142	CALCOCO2	calcium binding and coiled-coil domain 2
212843_PM_at	212843_PM_at	0.984602651509916	0.232424889827325	121659501733743	-490244415027654	0.284000000000001	NCAM1	neural cell adhesion molecule 1
236761_PM_at	236761_PM_at	0.984668055197775	0.232458325303658	-121650599742626	-49025339016948	-0.0973333333333328	LHFPL3	lipoma HMGIC fusion partner-like 3
230158_PM_at	230158_PM_at	0.98469143213959	0.232481840818408	-121644339449935	-49025970155112	-0.149333333333335	DPY19L2	dpy-19 like 2
201251_PM_at	201251_PM_at	0.984703090969771	0.232506747284578	121637709371179	-490266385417815	0.100000000000002	PKM	pyruvate kinase, muscle
1569063_PM_at	1569063_PM_at	0.984703090969771	0.232529568181063	-121631634932005	-490272508849346	-112	LOC105374325	uncharacterized LOC105374325
1560604_PM_at	1560604_PM_at	0.984703090969771	0.232541968848503	-12162833432261	-490275835963832	-0.110666666666667
213936_PM_x_at	213936_PM_x_at	0.984703090969771	0.232564804508154	-121622256637306	-490281962242556	-0.118666666666668	SFTPB	surfactant protein B
218336_PM_at	218336_PM_at	0.984703090969771	0.232587571796876	121616197589812	-490288069460167	0.0706666666666669	PFDN2	prefoldin subunit 2
238232_PM_at	238232_PM_at	0.984703090969771	0.232592575120046	-12161486611685	-490289411481787	-0.140666666666667
1552315_PM_at	1552315_PM_at	0.984704196026977	0.232632388155488	121604271920127	-490300089140273	0.169999999999998	GIMAP1	GTPase, IMAP family member 1
1570261_PM_at	1570261_PM_at	0.984704196026977	0.232637270176934	121602972913228	-490301398323205	0.128666666666667
215415_PM_s_at	215415_PM_s_at	0.984704196026977	0.23264682705	-12160043008169	-490303961038088	-0.189333333333333	LYST	lysosomal trafficking regulator
204593_PM_s_at	204593_PM_s_at	0.984731397533933	0.232692858987192	121588183284775	-490316302921629	0.0826666666666682	MIEF1	mitochondrial elongation factor 1
222642_PM_s_at	222642_PM_s_at	0.984731397533933	0.232695118592672	121587582163037	-490316908681789	0.124000000000001	TMEM33	transmembrane protein 33
1554438_PM_at	1554438_PM_at	0.984731397533933	0.232724658599382	-121579724048024	-490324827184238	-0.0973333333333337	KIAA1217	KIAA1217
201505_PM_at	201505_PM_at	0.984731397533933	0.232725243562301	-121579568445991	-490324983977378	-128	LAMB1	laminin subunit beta 1
238669_PM_at	238669_PM_at	0.984755222503062	0.232762723687562	121569599216239	-490335029143351	0.226000000000001	PTGS1	prostaglandin-endoperoxide synthase 1
205657_PM_at	205657_PM_at	0.984755222503062	0.232796827487026	-121560529080729	-490344167722421	-0.129333333333333	HAAO	3-hydroxyanthranilate 3,4-dioxygenase
227788_PM_at	227788_PM_at	0.984755222503062	0.232837226884259	-121549785864363	-490354991213397	-0.138000000000001	USP13	ubiquitin specific peptidase 13 (isopeptidase T-3)
205067_PM_at	205067_PM_at	0.984755222503062	0.232860096579754	-121543704849988	-490361117284174	-0.412666666666665	IL1B	interleukin 1 beta
242621_PM_at	242621_PM_at	0.984755222503062	0.232864185490128	-121542617662156	-490362212498294	-0.143333333333334	ZSCAN25	zinc finger and SCAN domain containing 25
214861_PM_at	214861_PM_at	0.984755222503062	0.23293108100243	12152483303104	-490380127174336	0.101333333333334	KDM4C	lysine demethylase 4C
234210_PM_x_at	234210_PM_x_at	0.984755222503062	0.232936231441914	-121523463908493	-490381506210357	-0.146666666666667	ACTR2	ARP2 actin related protein 2 homolog
1559353_PM_at	1559353_PM_at	0.984755222503062	0.232955125204994	121518441640685	-490386564723388	0.163999999999999
1559820_PM_at	1559820_PM_at	0.984755222503062	0.232967783913973	121515076920186	-490389953621464	0.121333333333334
201931_PM_at	201931_PM_at	0.984755222503062	0.232972468846968	121513831686196	-490391207781806	0.0846666666666671	ETFA	electron transfer flavoprotein alpha subunit
1554471_PM_a_at	1554471_PM_a_at	0.984755222503062	0.232973191320037	-121513639657777	-490391401185734	-0.0779999999999994	ANKRD13C	ankyrin repeat domain 13C
230589_PM_at	230589_PM_at	0.984755222503062	0.232974589423378	-12151326805269	-490391775451866	-0.187999999999999
1562130_PM_at	1562130_PM_at	0.984755222503062	0.232980241237821	121511765860859	-490393288390312	0.117999999999999	IQCA1	IQ motif containing with AAA domain 1
209089_PM_at	209089_PM_at	0.984755222503062	0.232982844837835	121511073860919	-490393985335125	0.0640000000000036	RAB5A	RAB5A, member RAS oncogene family
244040_PM_at	244040_PM_at	0.984792159250177	0.233009582265426	121503967764057	-490401142003772	0.138666666666666
1554514_PM_at	1554514_PM_at	0.984801918263657	0.233029890080592	-121498570891372	-490406577032488	-0.120000000000001	ACSM5	acyl-CoA synthetase medium-chain family member 5
232279_PM_at	232279_PM_at	0.98483104852736	0.233068413530966	-121488334108897	-49041688559216	-0.163333333333334	JADE2	jade family PHD finger 2
234336_PM_s_at	234336_PM_s_at	0.98483104852736	0.233083172364292	121484412597409	-490420834392928	0.130666666666666	TTLL9	tubulin tyrosine ligase like 9
234352_PM_x_at	234352_PM_x_at	0.98483104852736	0.233165981458996	121462413134901	-490442984819017	112	POLB	DNA polymerase beta
228578_PM_at	228578_PM_at	0.98483104852736	0.233214084215075	121449636586644	-490455847383908	0.0920000000000005	RBM45	RNA binding motif protein 45
206829_PM_x_at	206829_PM_x_at	0.98483104852736	0.233214591492007	-121449501859498	-490455983011599	-0.0840000000000014	ZNF430	zinc finger protein 430
244087_PM_at	244087_PM_at	0.98483104852736	0.233214861115804	121449430250485	-490456055099205	0.161333333333334
222177_PM_s_at	222177_PM_s_at	0.98483104852736	0.233236590781442	-121443659300483	-490461864493161	-0.161333333333335	SCAND2P	SCAN domain containing 2 pseudogene
228577_PM_x_at	228577_PM_x_at	0.98483104852736	0.233283721669432	121431143681481	-490474462632572	0.159333333333333	ODF2L	outer dense fiber of sperm tails 2 like
218443_PM_s_at	218443_PM_s_at	0.98483104852736	0.233287014360689	121430269376601	-490475342658402	0.0939999999999968	DAZAP1	DAZ associated protein 1
1555847_PM_a_at	1555847_PM_a_at	0.98483104852736	0.233298731407347	-121427158235649	-490478474110605	-0.293333333333334	LOC284454	uncharacterized LOC284454
1556323_PM_at	1556323_PM_at	0.98483104852736	0.233311465204727	-121423777255804	-490481877081446	-0.10266666666667	CELF2	CUGBP, Elav-like family member 2
203939_PM_at	203939_PM_at	0.98483104852736	0.233373275516862	121407367802053	-490498392055718	0.271333333333335	NT5E	5'-nucleotidase ecto
1555141_PM_a_at	1555141_PM_a_at	0.98483104852736	0.233395180000249	121401553354992	-490504243410171	0.156666666666668	SLC9B1	solute carrier family 9 member B1
211200_PM_s_at	211200_PM_s_at	0.98483104852736	0.233400315425297	121400190237972	-490505615143107	0.172000000000001	EFCAB2	EF-hand calcium binding domain 2
1567443_PM_x_at	1567443_PM_x_at	0.98483104852736	0.233404607429193	-121399051010767	-490506761560438	-0.245999999999999	PSEN1	presenilin 1
201060_PM_x_at	201060_PM_x_at	0.98483104852736	0.233479195336318	-121379255612788	-4905266803486	-0.155333333333331	STOM	stomatin
219043_PM_s_at	219043_PM_s_at	0.98483104852736	0.233496803469234	121374583153552	-49053138150588	0.085333333333331	PDCL3P4///PDCL3	phosducin-like 3 pseudogene 4///phosducin like 3
213735_PM_s_at	213735_PM_s_at	0.98483104852736	0.23349951670817	121373863197084	-4905321058698	0.0639999999999983	COX5B	cytochrome c oxidase subunit 5B
213494_PM_s_at	213494_PM_s_at	0.98483104852736	0.233507368970182	121371779638615	-49053420216166	0.115333333333333	YY1	YY1 transcription factor
1560309_PM_s_at	1560309_PM_s_at	0.98483104852736	0.233546183907727	-121361481052196	-490544563210579	-0.141333333333333
242879_PM_x_at	242879_PM_x_at	0.98483104852736	0.233599545178127	-121347325026952	-490558803802183	-0.282666666666666
217937_PM_s_at	217937_PM_s_at	0.98483104852736	0.233648360525209	121334377074	-490571827794709	0.113333333333333	HDAC7	histone deacetylase 7
218176_PM_at	218176_PM_at	0.98483104852736	0.233689231791213	121323537779651	-490582729782669	112	MAGEF1	MAGE family member F1
242856_PM_at	242856_PM_at	0.98483104852736	0.233692990624674	121322540986031	-490583732297625	0.117333333333335	SNHG24	small nucleolar RNA host gene 24
1555388_PM_s_at	1555388_PM_s_at	0.98483104852736	0.233705896540778	121319118595852	-490587174274973	0.180666666666665	SNX25	sorting nexin 25
243849_PM_at	243849_PM_at	0.98483104852736	0.233711387727391	-121317662485762	-490588638692218	-0.122666666666666	LOC100288409	hypothetical protein LOC100288409
214265_PM_at	214265_PM_at	0.98483104852736	0.233723365038611	121314486523689	-490591832718342	0.156666666666666	ITGA8	integrin subunit alpha 8
1556180_PM_at	1556180_PM_at	0.98483104852736	0.233733784493364	121311723748567	-490594611146166	0.155999999999996	LINC00847	long intergenic non-protein coding RNA 847
228995_PM_at	228995_PM_at	0.98483104852736	0.233739702203934	121310154676072	-490596189082984	0.112666666666666	CAMSAP1	calmodulin regulated spectrin associated protein 1
201017_PM_at	201017_PM_at	0.98483104852736	0.233745373204989	-121308651045892	-490597701190529	-0.159999999999998	EIF1AX	eukaryotic translation initiation factor 1A, X-linked
225557_PM_at	225557_PM_at	0.98483104852736	0.233751398438721	-121307053522787	-490599307701867	-0.222000000000003	CSRNP1	cysteine and serine rich nuclear protein 1
243814_PM_at	243814_PM_at	0.98483104852736	0.233763513083194	121303841553174	-490602537685498	0.118666666666667	ZMYND8	zinc finger MYND-type containing 8
239687_PM_at	239687_PM_at	0.98483104852736	0.233781732486804	-121299011254136	-490607394929781	-118	SLX4	SLX4 structure-specific endonuclease subunit
239160_PM_at	239160_PM_at	0.98483104852736	0.233828984820975	-121286485091683	-490619990156332	-0.161333333333334
215888_PM_at	215888_PM_at	0.98483104852736	0.233838765170928	-121283892644628	-490622596750755	-0.094666666666666	PDS5B	PDS5 cohesin associated factor B
235177_PM_at	235177_PM_at	0.98483104852736	0.23387122711066	121275288635046	-490631247354058	0.146000000000001	METTL21A	methyltransferase like 21A
216242_PM_x_at	216242_PM_x_at	0.98483104852736	0.233892133809592	121269747800982	-490636817901088	0.133333333333333	POLR2J2	RNA polymerase II subunit J2
223284_PM_at	223284_PM_at	0.98483104852736	0.233893995989166	-121269254291428	-49063731404599	-0.156666666666668	NAT14	N-acetyltransferase 14 (putative)
236038_PM_at	236038_PM_at	0.98483104852736	0.2339461808795	-121255425584139	-490651215859374	-0.109333333333333
219573_PM_at	219573_PM_at	0.98483104852736	0.233961237837252	121251435998731	-490655226270508	0.191333333333332	CARMIL1	capping protein regulator and myosin 1 linker 1
239936_PM_at	239936_PM_at	0.98483104852736	0.233991921557554	-121243306438027	-490663397899867	-0.128000000000001	DLEU2	deleted in lymphocytic leukemia 2 (non-protein coding)
229814_PM_at	229814_PM_at	0.98483104852736	0.233996741167251	121242029568547	-490664681332018	0.164666666666667
212387_PM_at	212387_PM_at	0.98483104852736	0.234017283864178	12123658736666	-490670151368429	0.151999999999998	TCF4	transcription factor 4
1561403_PM_at	1561403_PM_at	0.98483104852736	0.234042429288636	-121229926285374	-490676846217276	-0.154666666666667	SOHLH1	spermatogenesis and oogenesis specific basic helix-loop-helix 1
209952_PM_s_at	209952_PM_s_at	0.98483104852736	0.234044235357612	121229447873932	-490677327041215	0.144000000000001	MAP2K7	mitogen-activated protein kinase kinase 7
212253_PM_x_at	212253_PM_x_at	0.98483104852736	0.234057116385462	-12122603588477	-490680756186537	-0.198666666666666	DST	dystonin
207638_PM_at	207638_PM_at	0.98483104852736	0.234063340348452	-121224387301129	-490682413028435	-0.100666666666667	TMPRSS15	transmembrane protease, serine 15
202851_PM_at	202851_PM_at	0.98483104852736	0.234099569794673	-121214791605001	-490692056389464	-0.155333333333334	AAGAB	alpha- and gamma-adaptin binding protein
214708_PM_at	214708_PM_at	0.98483104852736	0.234106539955612	-121212945621174	-490693911464023	-0.105333333333334	SNTB1	syntrophin beta 1
210089_PM_s_at	210089_PM_s_at	0.98483104852736	0.234120200433608	12120932788579	-490697546941501	0.102666666666666	LAMA4	laminin subunit alpha 4
214075_PM_at	214075_PM_at	0.98483104852736	0.234123193364184	-121208535282091	-490698343419234	-0.144000000000001	NENF	neudesin neurotrophic factor
242723_PM_at	242723_PM_at	0.98483104852736	0.234226462497598	121181191603244	-4907258178739	0.141999999999999
227800_PM_at	227800_PM_at	0.98483104852736	0.234246326214472	-12117593309806	-490731100888617	-0.113333333333334	FAM110B	family with sequence similarity 110 member B
202823_PM_at	202823_PM_at	0.98483104852736	0.234246497161944	121175887844713	-490731146351991	0.109999999999999	TCEB1	transcription elongation factor B subunit 1
228667_PM_at	228667_PM_at	0.98483104852736	0.234265749587258	-121170791484373	-490736266267333	-0.12333333333333	AGPAT4	1-acylglycerol-3-phosphate O-acyltransferase 4
209414_PM_at	209414_PM_at	0.98483104852736	0.234271613391487	121169239322942	-490737825564204	0.147333333333332	FZR1	fizzy/cell division cycle 20 related 1
210337_PM_s_at	210337_PM_s_at	0.98483104852736	0.234275109854801	-121168313815382	-490738755317851	-0.100666666666664	ACLY	ATP citrate lyase
214673_PM_s_at	214673_PM_s_at	0.98483104852736	0.234292739341206	-121163647477922	-490743442966312	-0.156666666666667	HUWE1	HECT, UBA and WWE domain containing 1, E3 ubiquitin protein ligase
242786_PM_at	242786_PM_at	0.98483104852736	0.234322210808244	121155847275288	-490751278429069	0.162000000000001
AFFX-PheX-M_at	AFFX-PheX-M_at	0.98483104852736	0.234325316767405	-12115502526454	-490752104129176	-224
224542_PM_s_at	224542_PM_s_at	0.98483104852736	0.234340287928457	-121151063170103	-490756083935548	-0.133333333333334	NFATC2	nuclear factor of activated T-cells 2
206529_PM_x_at	206529_PM_x_at	0.98483104852736	0.234360281250943	-121145772260995	-490761398314027	-0.0859999999999994	SLC26A4	solute carrier family 26 member 4
227614_PM_at	227614_PM_at	0.98483104852736	0.234376261064186	121141543702644	-490765645479056	262	HKDC1	hexokinase domain containing 1
236715_PM_x_at	236715_PM_x_at	0.98483104852736	0.234378177805355	-121141036511325	-490766154893169	-0.139333333333332	UACA	uveal autoantigen with coiled-coil domains and ankyrin repeats
228878_PM_s_at	228878_PM_s_at	0.98483104852736	0.234380314417985	-121140471143162	-490766722736824	-0.125333333333333	CFC1B	cripto, FRL-1, cryptic family 1B
205499_PM_at	205499_PM_at	0.98483104852736	0.234395695912589	-121136401165106	-490770810465028	-0.0979999999999994	SRPX2	sushi repeat containing protein, X-linked 2
217668_PM_at	217668_PM_at	0.98483104852736	0.234402597242855	-121134575121924	-490772644431812	-0.109333333333333	LRRC75B	leucine rich repeat containing 75B
208631_PM_s_at	208631_PM_s_at	0.98483104852736	0.234443634256169	-121123717841132	-490783548310451	-0.0740000000000016	HADHA	hydroxyacyl-CoA dehydrogenase/3-ketoacyl-CoA thiolase/enoyl-CoA hydratase (trifunctional protein), alpha subunit
232200_PM_at	232200_PM_at	0.98483104852736	0.234482018854303	-121113563592087	-49079374534321	-0.171333333333333	HSPA9	heat shock protein family A (Hsp70) member 9
202380_PM_s_at	202380_PM_s_at	0.98483104852736	0.234496409793768	-121109756935129	-490797567840579	-0.0853333333333346	NKTR	natural killer cell triggering receptor
237767_PM_at	237767_PM_at	0.98483104852736	0.234505268420754	121107413758339	-49079992071407	0.103333333333334	FARP1	FERM, ARH/RhoGEF and pleckstrin domain protein 1
1558770_PM_a_at	1558770_PM_a_at	0.98483104852736	0.234547717532239	121096186543214	-490811193821412	0.144666666666667	PIK3R6	phosphoinositide-3-kinase regulatory subunit 6
205684_PM_s_at	205684_PM_s_at	0.98483104852736	0.234556489126178	-121093866763109	-490813522966445	-0.0979999999999981	DENND4C	DENN domain containing 4C
233290_PM_at	233290_PM_at	0.98483104852736	0.234563103334539	-121092117578616	-490815279185795	-0.152666666666665
243520_PM_x_at	243520_PM_x_at	0.98483104852736	0.234578822140253	-12108796075139	-49081945263922	-164	ADAM30	ADAM metallopeptidase domain 30
202438_PM_x_at	202438_PM_x_at	0.98483104852736	0.234616802733044	121077917661796	-490829535365829	0.151999999999999	IDS	iduronate 2-sulfatase
1559050_PM_at	1559050_PM_at	0.98483104852736	0.234630848331392	121074203933173	-490833263560583	0.245333333333331	HCG27	HLA complex group 27 (non-protein coding)
212820_PM_at	212820_PM_at	0.98483104852736	0.234632849797335	-121073674748667	-490833794798042	-0.137333333333334	DMXL2	Dmx like 2
1553564_PM_at	1553564_PM_at	0.98483104852736	0.234677812213587	-121061787636569	-490845727474465	-0.0900000000000005	MACROD2	MACRO domain containing 2
219004_PM_s_at	219004_PM_s_at	0.98483104852736	0.234708981472974	121053548133734	-490853997940589	176	MIS18A	MIS18 kinetochore protein A
1553944_PM_at	1553944_PM_at	0.98483104852736	0.234712752147633	121052551421849	-490854998363637	0.103333333333333	MIA2	melanoma inhibitory activity 2
218560_PM_s_at	218560_PM_s_at	0.98483104852736	0.234744629558944	121044125659829	-490863455201638	0.106000000000001	JMJD4	jumonji domain containing 4
236404_PM_at	236404_PM_at	0.98483104852736	0.234748356251149	121043140684695	-490864443774942	0.149333333333331
222471_PM_s_at	222471_PM_s_at	0.98483104852736	0.234761445785637	121039681176052	-490867915863931	0.13666666666667	KCMF1	potassium channel modulatory factor 1
203678_PM_at	203678_PM_at	0.98483104852736	0.234770380707787	121037319795951	-490870285779737	0.153999999999999	FAN1	FANCD2/FANCI-associated nuclease 1
1568603_PM_at	1568603_PM_at	0.98483104852736	0.234777933078981	121035323857448	-490872288900492	102	CADPS	calcium dependent secretion activator
224842_PM_at	224842_PM_at	0.98483104852736	0.234798179880705	-121029973273133	-490877658591691	-0.0793333333333361	SMG1	SMG1, nonsense mediated mRNA decay associated PI3K related kinase
1552296_PM_at	1552296_PM_at	0.98483104852736	0.234828568971787	-121021943046491	-490885717092798	-0.140666666666667	BEST4	bestrophin 4
204887_PM_s_at	204887_PM_s_at	0.98483104852736	0.234840766031484	12101872022635	-490888951125023	0.174666666666666	PLK4	polo like kinase 4
244669_PM_at	244669_PM_at	0.98483104852736	0.234849778913747	-121016338838742	-490891340747544	-0.147333333333332	SNORD50B///SNHG5///SNORD50A	small nucleolar RNA, C/D box 50B///small nucleolar RNA host gene 5///small nucleolar RNA, C/D box 50A
203581_PM_at	203581_PM_at	0.98483104852736	0.234850382072229	121016179474366	-490891500661493	0.0926666666666707	RAB4A	RAB4A, member RAS oncogene family
209293_PM_x_at	209293_PM_x_at	0.98483104852736	0.2348572241641	-121014371702567	-490893314654181	-0.103333333333333	ID4	inhibitor of DNA binding 4, HLH protein
1564537_PM_a_at	1564537_PM_a_at	0.98483104852736	0.234884270589526	121007226058631	-490900484648636	0.0966666666666662	ASB10	ankyrin repeat and SOCS box containing 10
1570282_PM_at	1570282_PM_at	0.98483104852736	0.234904613013424	121001852008116	-490905876761182	0.148666666666666
222841_PM_s_at	222841_PM_s_at	0.98483104852736	0.234931936675471	120994634200342	-490913118488266	0.144666666666666	TIMM22	translocase of inner mitochondrial membrane 22 homolog (yeast)
227402_PM_s_at	227402_PM_s_at	0.98483104852736	0.234932993641667	120994355005061	-49091339860096	0.083333333333333	UTP23	UTP23, small subunit processome component
215757_PM_at	215757_PM_at	0.98483104852736	0.234945202418356	-120991130151165	-490916634009257	-0.190666666666666	PRKDC	protein kinase, DNA-activated, catalytic polypeptide
201564_PM_s_at	201564_PM_s_at	0.98483104852736	0.234953992953044	-120988808276305	-490918963435107	-154	FSCN1	fascin actin-bundling protein 1
1563107_PM_at	1563107_PM_at	0.98483104852736	0.234980382493298	-120981838300673	-490925955835896	-0.0993333333333335	LOC101927843	uncharacterized LOC101927843
230878_PM_s_at	230878_PM_s_at	0.98483104852736	0.235008756508224	-120974344834606	-490933473006474	-122	LOC100286980	hypothetical protein LOC100286980
206941_PM_x_at	206941_PM_x_at	0.98483104852736	0.235040769411764	-120965891156794	-490941952922614	-0.119333333333333	SEMA3E	semaphorin 3E
1568649_PM_at	1568649_PM_at	0.98483104852736	0.235041899586414	-120965592726087	-490942252269825	-0.132666666666667	LOC105370943	uncharacterized LOC105370943
214456_PM_x_at	214456_PM_x_at	0.98483104852736	0.235044365711228	120964941531864	-490942905461604	0.127333333333334	SAA2///SAA1	serum amyloid A2///serum amyloid A1
242042_PM_s_at	242042_PM_s_at	0.98483104852736	0.235079568611441	-120955646558333	-490952228602322	-0.141333333333334	HAGLR	HOXD antisense growth-associated long non-coding RNA
222373_PM_at	222373_PM_at	0.98483104852736	0.235098978260564	-120950522075589	-490957368338049	-0.140666666666667
236830_PM_at	236830_PM_at	0.98483104852736	0.235123716812548	120943991124564	-490963918443982	0.168666666666666
207481_PM_at	207481_PM_at	0.98483104852736	0.235130487850576	-120942203666537	-490965711088966	-0.132666666666667
242774_PM_at	242774_PM_at	0.98483104852736	0.235146029357433	-120938101073261	-490969825497112	-0.211333333333334	SYNE2	spectrin repeat containing nuclear envelope protein 2
1559382_PM_at	1559382_PM_at	0.98483104852736	0.235153455511397	120936140813698	-49097179135753	0.175999999999998	SMIM7	small integral membrane protein 7
226843_PM_s_at	226843_PM_s_at	0.98483104852736	0.235164422878372	-120933245874616	-490974694515515	-0.0960000000000019	PAPD5	poly(A) RNA polymerase D5, non-canonical
227934_PM_at	227934_PM_at	0.98483104852736	0.23516918663837	-120931988466759	-490975955473718	-0.106000000000001	KPNA5	karyopherin subunit alpha 5
237204_PM_at	237204_PM_at	0.98483104852736	0.235180814733473	-120928919277546	-490979033279301	-0.276666666666666
238830_PM_at	238830_PM_at	0.98483104852736	0.235193925498498	-120925458878317	-490982503308747	-0.151999999999999	SOS 2	SOS Ras/Rho guanine nucleotide exchange factor 2
1560035_PM_at	1560035_PM_at	0.98483104852736	0.235214532803663	12092002016306	-490987956978983	0.0953333333333326	RTP5	receptor transporter protein 5 (putative)
1552852_PM_a_at	1552852_PM_a_at	0.98483104852736	0.235236923561408	-120914111155905	-490993881983732	-0.100666666666666	ZSCAN4	zinc finger and SCAN domain containing 4
221515_PM_s_at	221515_PM_s_at	0.98483104852736	0.235251766340574	120910194318903	-490997809281068	0.0720000000000001	LCMT1	leucine carboxyl methyltransferase 1
204823_PM_at	204823_PM_at	0.98483104852736	0.235254049032824	12090959195917	-490998413239295	0.196666666666667	NAV3	neuron navigator 3
1557591_PM_at	1557591_PM_at	0.98483104852736	0.235268766209229	120905708475854	-491002306963192	0.111333333333334	LOC283038	uncharacterized LOC283038
203262_PM_s_at	203262_PM_s_at	0.98483104852736	0.235286914134848	12090091995396	-49100710795704	0.060666666666668	FAM50A	family with sequence similarity 50 member A
228163_PM_at	228163_PM_at	0.98483104852736	0.235293802515	-120899102453692	-491008930146218	-0.112666666666667	ST6GALNAC4	ST6 N-acetylgalactosaminide alpha-2,6-sialyltransferase 4
231162_PM_at	231162_PM_at	0.98483104852736	0.235335171720796	-120888188010483	-491019872227947	-0.207999999999998	CLDND2	claudin domain containing 2
224435_PM_at	224435_PM_at	0.98483104852736	0.235400150733527	-120871047456451	-491037054389775	-0.184666666666667	FAM213A	family with sequence similarity 213 member A
200601_PM_at	200601_PM_at	0.98483104852736	0.235415023603622	-12086712469419	-491040986365555	-0.0973333333333324	ACTN4	actinin alpha 4
210586_PM_x_at	210586_PM_x_at	0.98483104852736	0.235563294203716	-120828027925717	-491080168676046	-0.336000000000002	RHD	Rh blood group D antigen
215736_PM_at	215736_PM_at	0.98483104852736	0.235565248972543	120827512603725	-491080685049248	0.137333333333332	KCNV1	potassium voltage-gated channel modifier subfamily V member 1
231611_PM_at	231611_PM_at	0.98483104852736	0.235578522386934	120824013510339	-491084191227968	0.103333333333333
219732_PM_at	219732_PM_at	0.98483104852736	0.235597482464901	120819015570725	-491089199129209	0.111333333333334	PLPPR1	phospholipid phosphatase related 1
1558080_PM_s_at	1558080_PM_s_at	0.98483104852736	0.23562914749871	12081066922632	-491097561692821	0.149999999999999	DNAJC3	DnaJ heat shock protein family (Hsp40) member C3
220084_PM_at	220084_PM_at	0.98483104852736	0.235658728475264	-120802872952723	-491105372646291	-0.122666666666667	C14orf105	chromosome 14 open reading frame 105
234996_PM_at	234996_PM_at	0.98483104852736	0.235664862942643	-120801256261562	-491106992324695	-0.105333333333333	CALCRL	calcitonin receptor like receptor
207301_PM_at	207301_PM_at	0.98483104852736	0.235666994435792	120800694530415	-491107555089208	0.179333333333332	EFNA5	ephrin A5
232239_PM_at	232239_PM_at	0.98483104852736	0.235714383099596	-120788206749936	-491120065233199	-0.300000000000001	LINC00865	long intergenic non-protein coding RNA 865
211145_PM_x_at	211145_PM_x_at	0.98483104852736	0.235721489340112	-120786334285694	-4911219409502	-0.153333333333333	IFNA21	interferon alpha 21
213155_PM_at	213155_PM_at	0.98483104852736	0.235729691759299	-120784173034967	-491124105922767	-0.0866666666666669	WSCD1	WSC domain containing 1
231225_PM_at	231225_PM_at	0.98483104852736	0.235735700929976	-12078258971736	-491125691944808	-0.175999999999998
1553122_PM_s_at	1553122_PM_s_at	0.98483104852736	0.235773340062107	-120772673104812	-491135625069438	-0.143333333333334	RBAK	RB associated KRAB zinc finger
208232_PM_x_at	208232_PM_x_at	0.98483104852736	0.235785661982759	120769426958483	-491138876461183	0.148666666666667	NRG1	neuregulin 1
227926_PM_s_at	227926_PM_s_at	0.98483104852736	0.235849594743431	120752586218489	-49115574314943	0.187333333333331	NBPF11	neuroblastoma breakpoint family member 11
1566726_PM_at	1566726_PM_at	0.98483104852736	0.235868994494884	120747476733943	-491160860087424	0.138666666666667
1552682_PM_a_at	1552682_PM_a_at	0.98483104852736	0.235878893642111	120744869627609	-491163470921661	0.108666666666666	KNL1	kinetochore scaffold 1
209680_PM_s_at	209680_PM_s_at	0.98483104852736	0.235902258361049	120738716458374	-491169632687807	0.153333333333334	KIFC1	kinesin family member C1
220556_PM_at	220556_PM_at	0.98483104852736	0.235922454261434	-12073339817047	-491174958178091	-0.0873333333333328	ATP1B4	ATPase Na+/K+ transporting family member beta 4
239088_PM_at	239088_PM_at	0.98483104852736	0.235949631190009	120726242065058	-491182123641056	0.141333333333334
1559591_PM_s_at	1559591_PM_s_at	0.98483104852736	0.235959172537073	-120723729825548	-491184639074846	-0.142666666666666	CHDH	choline dehydrogenase
1557599_PM_a_at	1557599_PM_a_at	0.98483104852736	0.235963286309121	-120722646691341	-491185723571685	-0.126000000000001	LOC101927870	uncharacterized LOC101927870
235843_PM_at	235843_PM_at	0.98483104852736	0.235972844778755	-120720130051299	-491188243343906	-228
229656_PM_s_at	229656_PM_s_at	0.98483104852736	0.235973802791171	120719877821314	-491188495885201	0.337333333333332	EML6	echinoderm microtubule associated protein like 6
209368_PM_at	209368_PM_at	0.98483104852736	0.236012231239373	120709760824713	-491198624976364	0.177333333333334	EPHX2	epoxide hydrolase 2
202610_PM_s_at	202610_PM_s_at	0.98483104852736	0.236018569619494	120708092246546	-491200295475744	0.0866666666666669	MED14	mediator complex subunit 14
217106_PM_x_at	217106_PM_x_at	0.98483104852736	0.236046892274713	120700636714446	-491207759337873	0.0966666666666676	DIMT1	DIM1 dimethyladenosine transferase 1 homolog
218253_PM_s_at	218253_PM_s_at	0.98483104852736	0.236088112842755	120689787174757	-491218620257174	0.0926666666666662	EIF2D	eukaryotic translation initiation factor 2D
229576_PM_s_at	229576_PM_s_at	0.98483104852736	0.236094970182673	120687982411271	-49122042682821	0.111333333333334	TBX3	T-box 3
214004_PM_s_at	214004_PM_s_at	0.98483104852736	0.236102542781951	120685989445807	-49122242176142	0.0873333333333326	VGLL4	vestigial like family member 4
228722_PM_at	228722_PM_at	0.98483104852736	0.236135335365464	120677359601463	-491231059783638	0.193333333333332	PRMT2	protein arginine methyltransferase 2
220868_PM_s_at	220868_PM_s_at	0.98483104852736	0.236144859459597	120674853364019	-491233568291708	0.0913333333333348	SLC7A10	solute carrier family 7 member 10
222882_PM_s_at	222882_PM_s_at	0.98483104852736	0.236169263791454	120668431776977	-491239995482282	0.143333333333333	BORCS6	BLOC-1 related complex subunit 6
241787_PM_at	241787_PM_at	0.98483104852736	0.236241135484626	-120649522808492	-491258919159958	-0.113333333333334
221361_PM_at	221361_PM_at	0.98483104852736	0.236244828935538	120648551200902	-491259891451131	0.132666666666666	OMP	olfactory marker protein
238764_PM_at	238764_PM_at	0.98483104852736	0.23628919182838	120636881875554	-491271568434936	0.12	CSAD	cysteine sulfinic acid decarboxylase
1564950_PM_at	1564950_PM_at	0.98483104852736	0.236336590429041	-120624415820957	-4912840415458	-0.120666666666666
240648_PM_at	240648_PM_at	0.98483104852736	0.236362769315518	-120617531443707	-491290929321716	-0.0840000000000005	LOC101927478	uncharacterized LOC101927478
204958_PM_at	204958_PM_at	0.98483104852736	0.236366625569307	-120616517395304	-491291943840782	-0.200666666666667	PLK3	polo like kinase 3
201576_PM_s_at	201576_PM_s_at	0.98483104852736	0.236371603316875	120615208454691	-491293253377558	0.096666666666664	GLB1	galactosidase beta 1
222843_PM_at	222843_PM_at	0.98483104852736	0.236377671494349	120613612803939	-491294849737725	0.192666666666666	FIGNL1	fidgetin like 1
241283_PM_at	241283_PM_at	0.98483104852736	0.236387873371458	-120610930249164	-491297533442227	-0.104666666666667	LINC01500	long intergenic non-protein coding RNA 1500
220818_PM_s_at	220818_PM_s_at	0.98483104852736	0.236387906172678	-120610921624314	-491297542070687	-0.161333333333333	TRPC4	transient receptor potential cation channel subfamily C member 4
238326_PM_at	238326_PM_at	0.98483104852736	0.236424333735054	120601343799433	-491307123560812	0.149333333333333
1569909_PM_at	1569909_PM_at	0.98483104852736	0.236425113841919	-120601138699461	-491307328731768	-0.109333333333334	KRT79	keratin 79
204674_PM_at	204674_PM_at	0.98483104852736	0.236435694353733	120598356998382	-49131011136451	0.0746666666666655	LRMP	lymphoid restricted membrane protein
207906_PM_at	207906_PM_at	0.98483104852736	0.236438430791937	120597637581904	-491310831012519	0.116666666666666	IL3	interleukin 3
240242_PM_at	240242_PM_at	0.98483104852736	0.236439664294131	120597313293093	-491311155404431	0.172666666666666
213716_PM_s_at	213716_PM_s_at	0.98483104852736	0.23644441082006	-120596065438926	-49131240364799	-0.176000000000001	SECTM1	secreted and transmembrane 1
212996_PM_s_at	212996_PM_s_at	0.98483104852736	0.236472382737782	120588712042287	-491319759102719	0.127333333333334	URB1	URB1 ribosome biogenesis 1 homolog (S. cerevisiae)
219974_PM_x_at	219974_PM_x_at	0.98483104852736	0.23649166368643	120583643745343	-491324828582745	0.081999999999999	ECHDC1	ethylmalonyl-CoA decarboxylase 1
1559145_PM_at	1559145_PM_at	0.98483104852736	0.236493867036705	-120583064579946	-491325407871102	-0.118666666666667	RNF144A-AS1	RNF144A antisense RNA 1
231084_PM_at	231084_PM_at	0.98483104852736	0.236496490761311	120582374921544	-491326097672652	0.120666666666667	CFAP43	cilia and flagella associated protein 43
203248_PM_at	203248_PM_at	0.98483104852736	0.236511034691577	-120578552083426	-49132992123973	-0.130666666666666	ZNF24	zinc finger protein 24
217676_PM_at	217676_PM_at	0.98483104852736	0.236536201805125	-120571937377132	-491336536949145	-0.165999999999999
37590_PM_g_at	37590_PM_g_at	0.98483104852736	0.236542362129527	-120570318330092	-491338156191856	-0.135333333333335
209519_PM_at	209519_PM_at	0.98483104852736	0.236547265985966	-120569029528335	-491339445135356	-174	NCBP1	nuclear cap binding protein subunit 1
1562790_PM_at	1562790_PM_at	0.98483104852736	0.236555977861844	-120566739974782	-491341734910075	-0.108000000000001	NCALD	neurocalcin delta
224792_PM_at	224792_PM_at	0.98483104852736	0.236566114886945	120564075958643	-491344399134196	126	TNKS1BP1	tankyrase 1 binding protein 1
228481_PM_at	228481_PM_at	0.98483104852736	0.236571154225451	-120562751648948	-491345723527527	-0.119333333333334
229066_PM_at	229066_PM_at	0.98483104852736	0.23657689211463	120561243789486	-491347231466245	0.136666666666663
202829_PM_s_at	202829_PM_s_at	0.98483104852736	0.236588170028822	120558280146099	-491350195215843	0.0666666666666664	VAMP7	vesicle associated membrane protein 7
1555387_PM_at	1555387_PM_at	0.98483104852736	0.236603255202483	-120554316183243	-491354159218053	-0.173333333333334	UBA1	ubiquitin like modifier activating enzyme 1
206850_PM_at	206850_PM_at	0.98483104852736	0.236619381918014	-120550078738954	-491358396574429	-0.108000000000001	RASL10A	RAS like family 10 member A
236504_PM_x_at	236504_PM_x_at	0.98483104852736	0.236646468318429	-120542962016301	-491365512847209	-0.134666666666666	C6orf52	chromosome 6 open reading frame 52
203526_PM_s_at	203526_PM_s_at	0.98483104852736	0.236652220170647	-120541450843319	-491367023875897	-0.138666666666666	APC	APC, WNT signaling pathway regulator
1566854_PM_at	1566854_PM_at	0.98483104852736	0.236653009263247	-120541243528669	-49136723116942	-0.124000000000001
219696_PM_at	219696_PM_at	0.98483104852736	0.236717464377511	120524311260621	-491384160626383	0.122666666666664	DENND1B	DENN domain containing 1B
1559057_PM_at	1559057_PM_at	0.98483104852736	0.236758826359639	120513447321907	-491395021631953	0.154666666666667
239453_PM_at	239453_PM_at	0.98483104852736	0.236759711953183	-120513214731527	-491395254149884	-0.270666666666668
1558594_PM_at	1558594_PM_at	0.98483104852736	0.236773897715753	120509489101089	-491398978564642	0.154666666666665	TMEM253	transmembrane protein 253
212459_PM_x_at	212459_PM_x_at	0.98483104852736	0.23679145464851	120504878323169	-49140358769428	0.0879999999999983	SUCLG2	succinate-CoA ligase GDP-forming beta subunit
230697_PM_at	230697_PM_at	0.98483104852736	0.236899742557932	-120476445485559	-491432006853106	-0.0979999999999996	BBS5	Bardet-Biedl syndrome 5
211282_PM_x_at	211282_PM_x_at	0.98483104852736	0.236905744927643	120474869742143	-491433581661558	202	TNFRSF25	TNF receptor superfamily member 25
233224_PM_at	233224_PM_at	0.98483104852736	0.236909708667668	-120473829196424	-491434621579687	-0.183333333333334
AFFX-r2-TagO-5_at	AFFX-r2-TagO-5_at	0.98483104852736	0.236919446109148	120471273015556	-49143717618444	0.0880000000000001
202559_PM_x_at	202559_PM_x_at	0.98483104852736	0.236935175335473	120467144092187	-491441302458697	0.0900000000000007	CHTOP	chromatin target of PRMT1
206272_PM_at	206272_PM_at	0.98483104852736	0.236966273607657	120458981389266	-491449459549093	0.132666666666669	SPHAR///RAB4A	S-phase response (cyclin related)///RAB4A, member RAS oncogene family
1569022_PM_a_at	1569022_PM_a_at	0.98483104852736	0.236966501275645	-120458921633685	-49144951926175	-0.157333333333332	PIK3C2A	phosphatidylinositol-4-phosphate 3-kinase catalytic subunit type 2 alpha
209503_PM_s_at	209503_PM_s_at	0.98483104852736	0.237014541144001	120446313650685	-491462117590394	0.0859999999999985	PSMC5	proteasome 26S subunit, ATPase 5
243346_PM_at	243346_PM_at	0.98483104852736	0.237017945921665	-120445420144189	-49146301036757	-0.0826666666666669	LMOD3	leiomodin 3
219127_PM_at	219127_PM_at	0.98483104852736	0.237063953786286	-120433347356402	-491475072715359	-0.16	PRR15L	proline rich 15 like
210173_PM_at	210173_PM_at	0.98483104852736	0.237090586432094	120426359554081	-491482053976637	0.12	PTPRJ	protein tyrosine phosphatase, receptor type J
1562661_PM_at	1562661_PM_at	0.98483104852736	0.237092678531517	120425810659217	-491482602342221	0.172666666666667
233321_PM_x_at	233321_PM_x_at	0.98483104852736	0.237139744984905	-120413462988495	-491494937510744	-0.149999999999999	LOC90834	uncharacterized protein BC001742
220174_PM_at	220174_PM_at	0.98483104852736	0.237150497148736	-120410642461262	-491497755022082	-0.112666666666668	LRRC8E	leucine rich repeat containing 8 family member E
225200_PM_at	225200_PM_at	0.98483104852736	0.237175529630102	-1204040762613	-491504313970419	-0.11	DPH3	diphthamide biosynthesis 3
209075_PM_s_at	209075_PM_s_at	0.98483104852736	0.23718449454496	120401724824222	-491506662732142	0.0653333333333332	ISCU	iron-sulfur cluster assembly enzyme
208189_PM_s_at	208189_PM_s_at	0.98483104852736	0.2372207043669	120392227899167	-491516148431022	0.213333333333334	MYO7A	myosin VIIA
239117_PM_at	239117_PM_at	0.98483104852736	0.237224446417896	120391246514455	-491517128617177	0.149333333333332
215064_PM_at	215064_PM_at	0.98483104852736	0.237230840309678	-120389569688414	-491518803378646	-0.130666666666667	SC5D	sterol-C5-desaturase
1554588_PM_a_at	1554588_PM_a_at	0.98483104852736	0.23726289263531	120381164329493	-491527198071477	134	TTC30B	tetratricopeptide repeat domain 30B
230834_PM_at	230834_PM_at	0.98483104852736	0.237296728554496	120372292154013	-491536058414915	196
202290_PM_at	202290_PM_at	0.98483104852736	0.237347143213173	120359074572671	-491549257276593	0.216000000000001	PDAP1	PDGFA associated protein 1
234271_PM_at	234271_PM_at	0.98483104852736	0.23734863462756	12035868358921	-491549647686405	0.137999999999999	OTOP2	otopetrin 2
117_PM_at	117_PM_at	0.98483104852736	0.237351258400167	-12035799575548	-491550334508173	-212	HSPA6	heat shock protein family A (Hsp70) member 6
227700_PM_x_at	227700_PM_x_at	0.98483104852736	0.237351697235241	12035788071345	-491550449380605	0.160666666666667	ATAD3A	ATPase family, AAA domain containing 3A
1560023_PM_x_at	1560023_PM_x_at	0.98483104852736	0.23740157929836	-120344804994148	-491563505177804	-0.116000000000001
227209_PM_at	227209_PM_at	0.98483104852736	0.237422985381293	12033919438274	-49156910684858	0.133333333333333	CNTN1	contactin 1
217395_PM_at	217395_PM_at	0.98483104852736	0.237434787365281	-120336101200125	-491572195001392	-0.155333333333334	MT4	metallothionein 4
226124_PM_at	226124_PM_at	0.98483104852736	0.237473223363571	-120326028294828	-491582251030904	-0.149999999999999	ZFP90	ZFP90 zinc finger protein
1557196_PM_a_at	1557196_PM_a_at	0.98483104852736	0.237528474922842	-120311550653428	-491596703086824	-0.123333333333332
243768_PM_at	243768_PM_at	0.98483104852736	0.237542445407884	-120307890342382	-491600356680756	-0.0846666666666671
225722_PM_at	225722_PM_at	0.98483104852736	0.237564226782018	-12030218387116	-491606052479871	-0.140666666666666
236131_PM_at	236131_PM_at	0.98483104852736	0.237565539012158	1203018400942	-491606395606123	166
1564276_PM_at	1564276_PM_at	0.98483104852736	0.237571128333202	-120300375824245	-49160785709457	-0.130666666666666	C5orf56	chromosome 5 open reading frame 56
241327_PM_at	241327_PM_at	0.98483104852736	0.23757794601847	-120298589786371	-491609639717985	-0.147333333333334	LINC01339	long intergenic non-protein coding RNA 1339
214076_PM_at	214076_PM_at	0.98483104852736	0.237631763485395	120284492483883	-491623709231918	0.125333333333335	GFOD2	glucose-fructose oxidoreductase domain containing 2
223300_PM_s_at	223300_PM_s_at	0.98483104852736	0.237644510310772	-12028115384188	-491627041074931	-0.122000000000001	CCDC82	coiled-coil domain containing 82
211832_PM_s_at	211832_PM_s_at	0.98483104852736	0.237649940858315	120279731515832	-491628460479133	0.163999999999999	MDM2	MDM2 proto-oncogene
214515_PM_at	214515_PM_at	0.98483104852736	0.237650029724777	12027970824083	-491628483706195	0.083333333333333	OR1E1	olfactory receptor family 1 subfamily E member 1
206550_PM_s_at	206550_PM_s_at	0.98483104852736	0.237656109895895	-120278115799452	-491630072858018	-0.10333333333333	NUP155	nucleoporin 155
200957_PM_s_at	200957_PM_s_at	0.98483104852736	0.237751978776491	120253011015355	-49165512327381	0.0686666666666627	SSRP1	structure specific recognition protein 1
201975_PM_at	201975_PM_at	0.98483104852736	0.237762788149749	-120250180879074	-491657946985075	-0.088000000000001	CLIP1	CAP-Gly domain containing linker protein 1
222146_PM_s_at	222146_PM_s_at	0.98483104852736	0.237836573286499	120230864814586	-491677217596736	0.147999999999998	TCF4	transcription factor 4
209684_PM_at	209684_PM_at	0.98483104852736	0.237836664702445	-120230840885733	-491677241467549	-0.140666666666668	RIN2	Ras and Rab interactor 2
219176_PM_at	219176_PM_at	0.98483104852736	0.237851697342208	120226906064819	-491681166686234	0.0819999999999999	C2orf47	chromosome 2 open reading frame 47
238704_PM_at	238704_PM_at	0.98483104852736	0.237866696780755	120222980117494	-491685082937463	0.150666666666665
1569736_PM_at	1569736_PM_at	0.98483104852736	0.237868680193553	-120222460993476	-491685600770738	-0.103999999999999	EYA1	EYA transcriptional coactivator and phosphatase 1
223731_PM_at	223731_PM_at	0.98483104852736	0.237872472716158	120221468375138	-491686590915426	0.137999999999999	MYCBPAP	MYCBP associated protein
208996_PM_s_at	208996_PM_s_at	0.98483104852736	0.237874737743625	120220875554242	-491687182255468	0.117333333333333	POLR2C	RNA polymerase II subunit C
1556558_PM_s_at	1556558_PM_s_at	0.98483104852736	0.237960424924218	120198451890089	-491709547973733	0.104666666666667	ENTPD3-AS1	ENTPD3 antisense RNA 1
229153_PM_at	229153_PM_at	0.98483104852736	0.237963525450588	120197640618447	-491710357078372	0.0973333333333324	SLC7A6OS	solute carrier family 7 member 6 opposite strand
1552929_PM_at	1552929_PM_at	0.98483104852736	0.237974310299215	120194818757817	-491713171363095	0.100666666666667	GRK7	G protein-coupled receptor kinase 7
230761_PM_at	230761_PM_at	0.98483104852736	0.237983151969467	-120192505401176	-491715478464547	-0.155999999999997
65493_PM_at	65493_PM_at	0.98483104852736	0.23798792604312	120191256327042	-491716724144596	0.118666666666665	HEATR6	HEAT repeat containing 6
202319_PM_at	202319_PM_at	0.98483104852736	0.238007550146282	-120186122130681	-491721844267213	-0.121333333333332	SENP6	SUMO1/sentrin specific peptidase 6
216680_PM_s_at	216680_PM_s_at	0.98483104852736	0.238007761096084	120186066942204	-491721899303337	0.11733333333333	EPHB4	EPH receptor B4
201816_PM_s_at	201816_PM_s_at	0.98483104852736	0.238037035291361	-120178408606776	-491729536275977	-0.0760000000000041	GBAS	glioblastoma amplified sequence
244288_PM_s_at	244288_PM_s_at	0.98483104852736	0.238057009332762	-120173183656294	-491734746399547	-0.0966666666666665	SIX3	SIX homeobox 3
225554_PM_s_at	225554_PM_s_at	0.98483104852736	0.238065943524742	120170846692221	-491737076665826	0.0906666666666673	ANAPC7	anaphase promoting complex subunit 7
205555_PM_s_at	205555_PM_s_at	0.98483104852736	0.238160516756361	-120146112640723	-491761737322132	-134	MSX2	msh homeobox 2
232997_PM_at	232997_PM_at	0.98483104852736	0.238173641553177	-120142680642263	-491765158774653	-0.180666666666668
205617_PM_at	205617_PM_at	0.98483104852736	0.238208767759001	-120133496190272	-491774314570558	-0.109333333333334	PRRG2	proline rich and Gla domain 2
225056_PM_at	225056_PM_at	0.98483104852736	0.238224699242976	-12012933091352	-491778466643181	-0.200666666666667	SIPA1L2	signal induced proliferation associated 1 like 2
205877_PM_s_at	205877_PM_s_at	0.98483104852736	0.238237298350549	120126037030217	-491781749992722	0.209999999999997	ZC3H7B	zinc finger CCCH-type containing 7B
243417_PM_at	243417_PM_at	0.98483104852736	0.238261201137336	120119788291119	-491787978525229	0.189333333333333	ZADH2	zinc binding alcohol dehydrogenase domain containing 2
200688_PM_at	200688_PM_at	0.98483104852736	0.238277074368117	120115638918728	-491792114318215	0.172666666666666	SF3B3	splicing factor 3b subunit 3
1556818_PM_at	1556818_PM_at	0.98483104852736	0.238279108202863	-120115107275002	-491792644212745	-0.146000000000002
242750_PM_at	242750_PM_at	0.98483104852736	0.238309195502612	-120107242856304	-491800482508944	-0.129333333333332	MMAA	methylmalonic aciduria (cobalamin deficiency) cblA type
210718_PM_s_at	210718_PM_s_at	0.98483104852736	0.238314836904896	120105768350652	-491801952065308	0.253333333333334	ARL17A	ADP ribosylation factor like GTPase 17A
204722_PM_at	204722_PM_at	0.98483104852736	0.23832884647809	120102106749352	-491805601305751	0.1	SCN3B	sodium voltage-gated channel beta subunit 3
232757_PM_at	232757_PM_at	0.98483104852736	0.238347554604771	-120097217362076	-49181047403085	-0.230000000000001
1553519_PM_at	1553519_PM_at	0.98483104852736	0.238353638993736	120095627262118	-491812058673445	0.0973333333333333	LINC00314	long intergenic non-protein coding RNA 314
231273_PM_x_at	231273_PM_x_at	0.98483104852736	0.238388606096212	-120086489507599	-491821164699317	-0.106666666666666	FRZB	frizzled-related protein
209566_PM_at	209566_PM_at	0.98483104852736	0.238392431307016	120085489947019	-49182216075122	0.123333333333336	INSIG2	insulin induced gene 2
244257_PM_at	244257_PM_at	0.98483104852736	0.238410014862435	-120080895364652	-49182673910935	-0.218000000000001
219147_PM_s_at	219147_PM_s_at	0.98483104852736	0.23844899489254	120070710776372	-491836887170499	0.123333333333335	NMRK1	nicotinamide riboside kinase 1
AFFX-ThrX-3_at	AFFX-ThrX-3_at	0.98483104852736	0.238463524202231	-120066914915331	-491840669218919	-0.216666666666665
1557350_PM_at	1557350_PM_at	0.98483104852736	0.238465993598006	-120066269789256	-49184131198674	-0.172000000000002	G3BP1	G3BP stress granule assembly factor 1
218478_PM_s_at	218478_PM_s_at	0.98483104852736	0.238484565235601	120061418133833	-491846145807096	0.0720000000000027	ZCCHC8	zinc finger CCHC-type containing 8
218788_PM_s_at	218788_PM_s_at	0.98483104852736	0.238492444241275	120059359906324	-49184819641514	0.133333333333333	SMYD3	SET and MYND domain containing 3
216026_PM_s_at	216026_PM_s_at	0.98483104852736	0.238518273208355	120052612974152	-491854918147995	0.103333333333336	POLE	DNA polymerase epsilon, catalytic subunit
241141_PM_at	241141_PM_at	0.98483104852736	0.238518955502982	120052434755385	-491855095696506	0.0846666666666667	BMP6	bone morphogenetic protein 6
1553225_PM_s_at	1553225_PM_s_at	0.98483104852736	0.238532679783355	120048849984676	-491858666934864	0.169333333333334	ZNF75D	zinc finger protein 75D
1562553_PM_at	1562553_PM_at	0.98483104852736	0.238540935219048	120046693745035	-491860814988437	0.0973333333333333
218670_PM_at	218670_PM_at	0.98483104852736	0.23856320859435	-120040876430525	-491866610044058	-0.110666666666666	PUS1	pseudouridylate synthase 1
228251_PM_at	228251_PM_at	0.98483104852736	0.238611228543679	120028336042625	-491879101586298	0.175333333333334
235672_PM_at	235672_PM_at	0.98483104852736	0.238614903441081	120027376421595	-491880057421022	0.104000000000001	MAP6	microtubule associated protein 6
242015_PM_x_at	242015_PM_x_at	0.98483104852736	0.238620118044813	-120026014757842	-491881413700319	-0.176666666666666	APEH	acylaminoacyl-peptide hydrolase
201705_PM_at	201705_PM_at	0.98483104852736	0.238636327026189	120021782326748	-49188562930635	0.0766666666666671	PSMD7	proteasome 26S subunit, non-ATPase 7
45749_PM_at	45749_PM_at	0.98483104852736	0.238661847879416	-120015118843191	-491892266028826	-0.0733333333333315	FAM65A	family with sequence similarity 65 member A
243109_PM_at	243109_PM_at	0.98483104852736	0.238678259463206	120010834063777	-491896533424531	0.144666666666668	MCTP2	multiple C2 and transmembrane domain containing 2
241595_PM_at	241595_PM_at	0.98483104852736	0.238706346629034	120003501497337	-491903835923084	142
232502_PM_at	232502_PM_at	0.98483104852736	0.23872032573051	-119999852285322	-491907470021063	-0.168666666666665	ENTPD1-AS1	ENTPD1 antisense RNA 1
205879_PM_x_at	205879_PM_x_at	0.98483104852736	0.238722003545724	-119999414306156	-491907906179535	-0.135999999999999	RET	ret proto-oncogene
215573_PM_at	215573_PM_at	0.98483104852736	0.238727852980464	119997887379521	-491909426747446	0.119999999999999	CAT	catalase
241628_PM_at	241628_PM_at	0.98483104852736	0.238827219124724	119971953226251	-491935250233188	0.0953333333333317
202520_PM_s_at	202520_PM_s_at	0.98483104852736	0.238834512597269	119970049973821	-491937145165514	0.0946666666666651	MLH1	mutL homolog 1
211596_PM_s_at	211596_PM_s_at	0.98483104852736	0.238835837936588	119969704127358	-491937489497189	0.138666666666666	LRIG1	leucine rich repeats and immunoglobulin like domains 1
1566955_PM_at	1566955_PM_at	0.98483104852736	0.238839744037009	-119968684841145	-491938504313773	-0.12
205308_PM_at	205308_PM_at	0.98483104852736	0.238841038596178	119968347032188	-491938840639701	0.178666666666667	ZC2HC1A	zinc finger C2HC-type containing 1A
203941_PM_at	203941_PM_at	0.98483104852736	0.23887520977131	-119959430717845	-4919477175011	-0.0806666666666676	INTS9	integrator complex subunit 9
227776_PM_at	227776_PM_at	0.98483104852736	0.238890564289349	-119955424556697	-49195170574185	-0.114666666666664	ACER3	alkaline ceramidase 3
204400_PM_at	204400_PM_at	0.98483104852736	0.238907895145713	-119950902975647	-491956206952485	-104	EFS	embryonal Fyn-associated substrate
225767_PM_at	225767_PM_at	0.98483104852736	0.238929645540764	11994522868955	-491961855458336	0.371333333333332	LOC100507412///RNA5-8S5	uncharacterized LOC100507412///RNA, 5.8S ribosomal 5
221342_PM_at	221342_PM_at	0.98483104852736	0.238939370581162	119942691725107	-491964380818438	0.0860000000000003	C6orf25	chromosome 6 open reading frame 25
238945_PM_at	238945_PM_at	0.98483104852736	0.238946752708754	-119940766005558	-491966297697351	-0.188666666666667
221666_PM_s_at	221666_PM_s_at	0.98483104852736	0.238955048045733	-119938602116407	-491968451619321	-0.107333333333331	PYCARD	PYD and CARD domain containing
240369_PM_at	240369_PM_at	0.98483104852736	0.238957456515355	119937973862829	-491969076972503	0.320666666666666	TTC7A	tetratricopeptide repeat domain 7A
206496_PM_at	206496_PM_at	0.98483104852736	0.238968633338589	119935058429805	-491971978907434	0.113333333333334	FMO3	flavin containing monooxygenase 3
212666_PM_at	212666_PM_at	0.98483104852736	0.238977075282214	-119932856446728	-49197417065339	-132	SMURF1	SMAD specific E3 ubiquitin protein ligase 1
225456_PM_at	225456_PM_at	0.98483104852736	0.239015444742344	119922848941461	-49198413117558	0.0806666666666667	MED1	mediator complex subunit 1
224137_PM_at	224137_PM_at	0.98483104852736	0.239018461298426	-119922062214937	-49198491417678	-0.0833333333333335	CACNG7	calcium voltage-gated channel auxiliary subunit gamma 7
1557417_PM_s_at	1557417_PM_s_at	0.98483104852736	0.239038283231315	-119916892779952	-491990059018002	-0.133333333333333	RSPH10B2///RSPH10B	radial spoke head 10 homolog B2///radial spoke head 10 homolog B
238399_PM_x_at	238399_PM_x_at	0.98483104852736	0.239046251418994	-119914814816045	-491992127039508	-0.0926666666666667
227658_PM_s_at	227658_PM_s_at	0.98483104852736	0.239056393177992	119912170096707	-491994759057908	0.133333333333333	PLEKHA3	pleckstrin homology domain containing A3
233420_PM_at	233420_PM_at	0.98483104852736	0.239058894230086	-119911517897048	-491995408117403	-0.112666666666666
212200_PM_at	212200_PM_at	0.98483104852736	0.239073357595176	-119907746382328	-491999161410802	-0.084666666666668	ANKLE2	ankyrin repeat and LEM domain containing 2
1555317_PM_at	1555317_PM_at	0.98483104852736	0.23909999016103	-119900802027197	-492006071936884	-0.255333333333332	POLK	DNA polymerase kappa
1562214_PM_at	1562214_PM_at	0.98483104852736	0.23913231529276	-119892374120802	-492014458301826	-0.141999999999999	LINC01107	long intergenic non-protein coding RNA 1107
213784_PM_at	213784_PM_at	0.98483104852736	0.239142127467462	-119889816027177	-492017003681227	-0.112000000000001	IFT27	intraflagellar transport 27
216063_PM_at	216063_PM_at	0.98483104852736	0.239174208137052	-119881452942028	-49202532485803	-0.152666666666667	HBBP1	hemoglobin subunit beta pseudogene 1
232268_PM_at	232268_PM_at	0.98483104852736	0.239219756457142	-119869580407188	-492037136998173	-0.123333333333333
202800_PM_at	202800_PM_at	0.98483104852736	0.239232784100889	-119866184954161	-492040514984551	-0.124666666666666	SLC1A3	solute carrier family 1 member 3
224917_PM_at	224917_PM_at	0.98483104852736	0.239259342266713	119859263403221	-492047400662587	0.152666666666669	MIR21	microRNA 21
224908_PM_s_at	224908_PM_s_at	0.98483104852736	0.239276680401285	-119854745069391	-4920518953852	-0.104666666666667	TTL	tubulin tyrosine ligase
239405_PM_at	239405_PM_at	0.98483104852736	0.23929644781044	-119849593959065	-49205701939102	-322
235006_PM_at	235006_PM_at	0.98483104852736	0.239301150510153	11984836854753	-492058238325314	0.104666666666665	CDKN2AIPNL	CDKN2A interacting protein N-terminal like
230377_PM_s_at	230377_PM_s_at	0.98483104852736	0.239304323873127	119847541654763	-492059060840958	0.130666666666667	TBC1D2B	TBC1 domain family member 2B
227104_PM_x_at	227104_PM_x_at	0.98483104852736	0.239306209557179	11984705030021	-492059549592119	0.137333333333334	ZNF800	zinc finger protein 800
234390_PM_x_at	234390_PM_x_at	0.98483104852736	0.239310599054871	119845906535534	-492060687289668	0.163333333333332
211049_PM_at	211049_PM_at	0.98483104852736	0.239314507313634	-119844888179572	-492061700235485	-0.126666666666667	TLX2	T-cell leukemia homeobox 2
204390_PM_at	204390_PM_at	0.98483104852736	0.239341718861406	11983779813914	-492068752393782	0.122666666666666	TRIM24	tripartite motif containing 24
237979_PM_at	237979_PM_at	0.98483104852736	0.239344304627905	119837124441812	-492069422471942	182
233295_PM_at	233295_PM_at	0.98483104852736	0.239360850928671	-11983281358469	-492073710090205	-0.110666666666667	VN1R108P	vomeronasal 1 receptor 108 pseudogene
236728_PM_at	236728_PM_at	0.98483104852736	0.239391834118497	-119824742033014	-492081737755466	-0.135333333333333	LNPEP	leucyl and cystinyl aminopeptidase
239716_PM_at	239716_PM_at	0.98483104852736	0.239420708255003	-119817220612812	-492089217840946	-0.136666666666665
211796_PM_s_at	211796_PM_s_at	0.98483104852736	0.239426017593186	-119815837656813	-492090593150627	-0.0933333333333284	TRBC1	T cell receptor beta constant 1
207698_PM_at	207698_PM_at	0.98483104852736	0.239438320992228	-119812633001686	-492093780032232	-0.0933333333333339	LINC01558	long intergenic non-protein coding RNA 1558
226440_PM_at	226440_PM_at	0.98483104852736	0.239442224927807	119811616172535	-492094791205803	0.0993333333333313	DUSP22	dual specificity phosphatase 22
1566544_PM_at	1566544_PM_at	0.98483104852736	0.23944620953602	119810578343794	-492095823254175	176
213264_PM_at	213264_PM_at	0.98483104852736	0.239488097920849	-119799668890301	-492106671457138	-0.0813333333333324	PCBP2	poly(rC) binding protein 2
210729_PM_at	210729_PM_at	0.98483104852736	0.23953406850031	-119787697885848	-492118574224633	-0.096666666666666	NPY2R	neuropeptide Y receptor Y2
209187_PM_at	209187_PM_at	0.98483104852736	0.239548509349265	119783937755165	-492122312700205	0.103333333333333	DR1	down-regulator of transcription 1
228716_PM_at	228716_PM_at	0.98483104852736	0.239561874925935	119780457754542	-492125772564604	0.192666666666668	THRB	thyroid hormone receptor beta
234696_PM_at	234696_PM_at	0.98483104852736	0.239598390730478	-119770950849775	-492135223997159	-142	PRSS47	protease, serine 47
224621_PM_at	224621_PM_at	0.98483104852736	0.239603616237	-119769590474412	-492136576379411	-0.0800000000000001	MAPK1	mitogen-activated protein kinase 1
214626_PM_s_at	214626_PM_s_at	0.98483104852736	0.239638590024698	119760486182747	-492145626820252	0.178000000000001	GANAB	glucosidase II alpha subunit
203794_PM_at	203794_PM_at	0.98483104852736	0.239690652557424	119746935205546	-492159096494443	0.167999999999999	CDC42BPA	CDC42 binding protein kinase alpha
201606_PM_s_at	201606_PM_s_at	0.98483104852736	0.23969915204883	119744723141018	-492161295156368	0.0806666666666622	PWP1	PWP1 homolog, endonuclein
219244_PM_s_at	219244_PM_s_at	0.98483104852736	0.239728968587253	119736963592113	-49216900740121	0.117333333333336	MRPL46	mitochondrial ribosomal protein L46
217616_PM_at	217616_PM_at	0.98483104852736	0.239776478763602	-119724600866285	-492181293828543	-126
204601_PM_at	204601_PM_at	0.98483104852736	0.239776499186528	11972459555238	-492181299109406	0.102000000000001	N4BP1	NEDD4 binding protein 1
1559229_PM_at	1559229_PM_at	0.98483104852736	0.239780155342309	-119723644251096	-492182244492077	-0.104000000000001
1554432_PM_x_at	1554432_PM_x_at	0.98483104852736	0.239781459584841	-11972330490064	-49218258172959	-0.0793333333333344	SMIM11A	small integral membrane protein 11A
238494_PM_at	238494_PM_at	0.98483104852736	0.239813303342838	119715019905547	-492190814870887	0.137999999999999	TRAF3IP1	TRAF3 interacting protein 1
237361_PM_at	237361_PM_at	0.98483104852736	0.239847376917505	119706155663202	-492199623064293	0.115333333333334
1559806_PM_at	1559806_PM_at	0.98483104852736	0.239858126082622	-119703359459995	-492202401464792	-0.134000000000001
210000_PM_s_at	210000_PM_s_at	0.98483104852736	0.239873870051015	119699264114768	-492206470630216	0.102666666666668	SOCS1	suppressor of cytokine signaling 1
206575_PM_at	206575_PM_at	0.98483104852736	0.239884516173444	119696494941395	-49220922203019	102	CDKL5	cyclin dependent kinase like 5
205040_PM_at	205040_PM_at	0.98483104852736	0.239890254764691	119695002308374	-492210705059192	244	ORM1	orosomucoid 1
221752_PM_at	221752_PM_at	0.98483104852736	0.239896320117301	-119693424711897	-492212272486816	-0.09866666666667	SSH1	slingshot protein phosphatase 1
226815_PM_at	226815_PM_at	0.98483104852736	0.239943697735185	119681102819124	-492224514313299	0.159999999999999	TAMM41	TAM41 mitochondrial translocator assembly and maintenance homolog
1554480_PM_a_at	1554480_PM_a_at	0.98483104852736	0.239997811825465	-119667031110354	-49223849319347	-0.103999999999999	ARMC10	armadillo repeat containing 10
219705_PM_at	219705_PM_at	0.98483104852736	0.240014041966874	119662811116226	-49224268505968	0.177333333333334	QSER1	glutamine and serine rich 1
229752_PM_at	229752_PM_at	0.98483104852736	0.240023055205017	11966046767779	-492245012820521	0.142000000000001	IKZF4	IKAROS family zinc finger 4
1556627_PM_at	1556627_PM_at	0.98483104852736	0.240036674150843	-119656926880221	-492248529852063	-0.108000000000001	DRP2	dystrophin related protein 2
218389_PM_s_at	218389_PM_s_at	0.98483104852736	0.240056018656173	119651897745757	-492253525069134	0.136666666666665	APH1A	aph-1 homolog A, gamma-secretase subunit
213714_PM_at	213714_PM_at	0.98483104852736	0.240085302820656	119644285092934	-492261086020077	0.106666666666667	CACNB2	calcium voltage-gated channel auxiliary subunit beta 2
240469_PM_at	240469_PM_at	0.98483104852736	0.240098312570179	-119640903324103	-492264444681999	-0.0859999999999996
218576_PM_s_at	218576_PM_s_at	0.98483104852736	0.240147040876277	119628238034297	-492277022670639	0.0799999999999983	DUSP12	dual specificity phosphatase 12
226621_PM_at	226621_PM_at	0.98483104852736	0.240155783952284	119625965765237	-492279279149822	0.106666666666665	OSMR	oncostatin M receptor
213395_PM_at	213395_PM_at	0.98483104852736	0.240192353081695	119616462345344	-492288716111406	0.164666666666665	MLC1	megalencephalic leukoencephalopathy with subcortical cysts 1
227285_PM_at	227285_PM_at	0.98483104852736	0.24019553657197	-119615635084769	-492289537554831	-0.108666666666667	CIART	circadian associated repressor of transcription
242632_PM_at	242632_PM_at	0.98483104852736	0.240196389685733	-119615413396323	-49228975768353	-0.139999999999999	FGD2	FYVE, RhoGEF and PH domain containing 2
1570013_PM_at	1570013_PM_at	0.98483104852736	0.240270686199329	-119596109078184	-492308924767985	-0.131333333333333	LOC101927411	uncharacterized LOC101927411
1554470_PM_s_at	1554470_PM_s_at	0.98483104852736	0.240297228066398	-119589213823474	-492315770327273	-0.114666666666665	ZBTB44	zinc finger and BTB domain containing 44
240463_PM_at	240463_PM_at	0.98483104852736	0.240305240866489	119587132305657	-492317836773134	0.115999999999999
226869_PM_at	226869_PM_at	0.98483104852736	0.240312535274327	119585237452019	-492319717878174	174	MEGF6	multiple EGF like domains 6
1555880_PM_at	1555880_PM_at	0.98483104852736	0.240319989321051	-119583301173107	-492321640080103	-0.112000000000001	ERVFRD-1	endogenous retrovirus group FRD member 1
217780_PM_at	217780_PM_at	0.98483104852736	0.240330993222517	11958044285735	-492324477564172	0.0626666666666669	WDR83OS	WD repeat domain 83 opposite strand
211653_PM_x_at	211653_PM_x_at	0.98483104852736	0.240345805470544	11957659545778	-492328296826781	0.166000000000001	AKR1C2	aldo-keto reductase family 1, member C2
241979_PM_x_at	241979_PM_x_at	0.98483104852736	0.240354472697048	-119574344274648	-492330531494991	-0.0939999999999999
1565925_PM_at	1565925_PM_at	0.98483104852736	0.240368800013697	119570623098522	-492334225288838	0.0906666666666678	SLC17A4	solute carrier family 17 member 4
225618_PM_at	225618_PM_at	0.98483104852736	0.240378823631848	-119568019801838	-492336809367427	-0.110666666666667	ARHGAP27	Rho GTPase activating protein 27
242339_PM_at	242339_PM_at	0.98483104852736	0.240391062602274	119564841250627	-492339964384981	0.0993333333333326
238788_PM_at	238788_PM_at	0.98483104852736	0.240398542668273	11956289868085	-492341892534876	0.129333333333333	PHBP19	prohibitin pseudogene 19
1564125_PM_at	1564125_PM_at	0.98483104852736	0.240435867215958	119553206178335	-492351512666156	0.123333333333333	LOC285857	uncharacterized LOC285857
213745_PM_at	213745_PM_at	0.98483104852736	0.240445141178074	-119550798071972	-492353902682592	-0.0940000000000007	ATRNL1	attractin like 1
222523_PM_at	222523_PM_at	0.98483104852736	0.240447551263253	119550172272831	-49235452377355	0.0953333333333326	SENP2	SUMO1/sentrin/SMT3 specific peptidase 2
234153_PM_at	234153_PM_at	0.98483104852736	0.240451939409731	119549032865101	-492355654601435	0.132666666666668
223629_PM_at	223629_PM_at	0.98483104852736	0.240454937583535	-119548254380666	-492356427218213	-0.0913333333333339	PCDHB5	protocadherin beta 5
220731_PM_s_at	220731_PM_s_at	0.98483104852736	0.240473166214296	-11954352141833	-492361124409056	-0.0740000000000007	NECAP2	NECAP endocytosis associated 2
210681_PM_s_at	210681_PM_s_at	0.98483104852736	0.240474270040884	-119543234824403	-492361408831527	-0.11533333333333	USP15	ubiquitin specific peptidase 15
241414_PM_at	241414_PM_at	0.98483104852736	0.240510867353124	119533733366801	-492370837950013	0.136666666666667	ANKRD10	ankyrin repeat domain 10
242059_PM_at	242059_PM_at	0.98483104852736	0.240549317686982	119523751972309	-49238074262218	0.145333333333334
1557712_PM_x_at	1557712_PM_x_at	0.98483104852736	0.240554028344504	119522529204717	-492381955939552	0.116666666666667
221907_PM_at	221907_PM_at	0.98483104852736	0.240554028344504	-119522529204717	-492381955939552	-0.116666666666667	TRMT61A	tRNA methyltransferase 61A
220672_PM_at	220672_PM_at	0.98483104852736	0.240574542301337	-119517204505928	-492387239355411	-0.106000000000001	PPP4R4	protein phosphatase 4 regulatory subunit 4
203070_PM_at	203070_PM_at	0.98483104852736	0.240604376498684	119509461198984	-492394922248244	0.107333333333334	SEMA3B	semaphorin 3B
223558_PM_at	223558_PM_at	0.98483104852736	0.240605073432736	119509280321922	-492395101708708	0.141999999999997	INIP	INTS3 and NABP interacting protein
214803_PM_at	214803_PM_at	0.98483104852736	0.240624986476713	-119504112402246	-492400229050487	-0.137333333333334	CDH6	cadherin 6
238715_PM_at	238715_PM_at	0.98483104852736	0.240634981684959	-119501518521184	-492402802489199	-0.111999999999998	LOC646014	uncharacterized LOC646014
202194_PM_at	202194_PM_at	0.98483104852736	0.240646705162554	11949847623387	-492405820735972	0.076666666666668	TMED5	transmembrane p24 trafficking protein 5
1556636_PM_at	1556636_PM_at	0.98483104852736	0.240652250380896	119497037266532	-492407248308225	0.134666666666666
226008_PM_at	226008_PM_at	0.98483104852736	0.240666215554906	-11949341345449	-492410843354741	-0.120666666666668	NSMCE3	NSE3 homolog, SMC5-SMC6 complex component
228724_PM_at	228724_PM_at	0.98483104852736	0.240693282611735	-119486390286355	-492417810493108	-106	TTLL7	tubulin tyrosine ligase like 7
224886_PM_at	224886_PM_at	0.98483104852736	0.24069551862206	-119485810128264	-492418386006243	-0.072000000000001	JMJD8	jumonji domain containing 8
220946_PM_s_at	220946_PM_s_at	0.98483104852736	0.240772497054447	-11946583962738	-492438195076865	-0.0986666666666691	SETD2	SET domain containing 2
204435_PM_at	204435_PM_at	0.98483104852736	0.240782272794243	-119463303845647	-492440710146726	-0.0953333333333335	NUP58	nucleoporin 58
208634_PM_s_at	208634_PM_s_at	0.98483104852736	0.240785499609217	-119462466841406	-492441540303859	-0.0980000000000043	MACF1	microtubule-actin crosslinking factor 1
233373_PM_at	233373_PM_at	0.98483104852736	0.24079079097082	119461094331851	-492442901574233	0.120666666666668
1555408_PM_at	1555408_PM_at	0.98483104852736	0.240794944484717	-119460016980583	-492443970093408	-132	BAGE2///BAGE4	B melanoma antigen family member 2///B melanoma antigen family member 4
244428_PM_at	244428_PM_at	0.98483104852736	0.240814525524763	119454938174345	-49244900714648	0.147333333333334	DNMT3A	DNA methyltransferase 3 alpha
1561199_PM_at	1561199_PM_at	0.98483104852736	0.240825002588849	119452220824732	-492451702077146	0.139333333333333
1554938_PM_a_at	1554938_PM_a_at	0.98483104852736	0.240826042035752	11945195123672	-492451969437955	0.112666666666667	ACOT11	acyl-CoA thioesterase 11
244275_PM_at	244275_PM_at	0.98483104852736	0.240826075589988	119451942534202	-492451978068568	0.135333333333334	CISD2	CDGSH iron sulfur domain 2
236460_PM_at	236460_PM_at	0.98483104852736	0.240834159445242	-119449845957819	-492454057305337	-116
222968_PM_at	222968_PM_at	0.98483104852736	0.240848774909995	119446055517081	-49245781631376	0.105333333333332
1554248_PM_at	1554248_PM_at	0.98483104852736	0.240869785461226	-119440606842606	-492463219616165	-0.0813333333333359	ZNF638	zinc finger protein 638
243638_PM_at	243638_PM_at	0.98483104852736	0.240875227097489	119439195718036	-492464618953745	0.157999999999999
208022_PM_s_at	208022_PM_s_at	0.98483104852736	0.240881102627548	11943767210254	-492466129825853	0.188666666666667	CDC14B	cell division cycle 14B
209851_PM_at	209851_PM_at	0.98483104852736	0.240887557852761	119435998194724	-492467789713175	0.134666666666666	ZC3H13	zinc finger CCCH-type containing 13
202863_PM_at	202863_PM_at	0.98483104852736	0.240959106401041	-119417447116154	-492486184002352	-0.0773333333333373	SP100	SP100 nuclear antigen
216501_PM_at	216501_PM_at	0.98483104852736	0.240989587325786	119409545267034	-492494018282836	0.0946666666666665	VAC14	Vac14, PIKFYVE complex component
223591_PM_at	223591_PM_at	0.98483104852736	0.241002543193235	-119406186821918	-492497347868066	-0.152666666666669	RNF135	ring finger protein 135
1561433_PM_at	1561433_PM_at	0.98483104852736	0.241021029949415	-119401394879373	-492502098485853	-0.107333333333333	MED15P9	mediator complex subunit 15 pseudogene 9
205299_PM_s_at	205299_PM_s_at	0.98483104852736	0.24103216837906	119398507823477	-49250496056119	0.137333333333336	BTN2A2	butyrophilin subfamily 2 member A2
237085_PM_x_at	237085_PM_x_at	0.98483104852736	0.241076746154317	-119386954348138	-49251641344302	-0.191333333333334
212626_PM_x_at	212626_PM_x_at	0.98483104852736	0.241093420285325	119382633223266	-492520696687507	0.0686666666666671	HNRNPC	heterogeneous nuclear ribonucleoprotein C (C1/C2)
219979_PM_s_at	219979_PM_s_at	0.98483104852736	0.24111638143245	119376683169471	-492526594351942	0.0793333333333344	HIKESHI	Hikeshi, heat shock protein nuclear import factor
219240_PM_s_at	219240_PM_s_at	0.98483104852736	0.241183352428627	119359330974647	-492543792246346	0.153333333333336	C10orf88	chromosome 10 open reading frame 88
1559481_PM_at	1559481_PM_at	0.98483104852736	0.241193350156539	-119356740866363	-49254635912891	-0.119333333333333	CHIC1	cysteine rich hydrophobic domain 1
