## SupplementaryTable7 for "AS04 in a bivalent HPV vaccine drives superior cross-protective antibody response by increased NOTCH signaling of cDC1 leading to increased proliferation of adaptive immune cells" (part 3 of 3)

### Sheet: GSE52245_DEGs (continued)
	ID	adj.P.Val	P.Value	t	B	logFC	Gene.symbol	Gene.title
209499_PM_x_at	209499_PM_x_at	0.98483104852736	0.241198182850765	-119355488890113	-492547599860538	-0.122000000000002	TNFSF12-TNFSF13///TNFSF13	TNFSF12-TNFSF13 readthrough///tumor necrosis factor superfamily member 13
218657_PM_at	218657_PM_at	0.98483104852736	0.241201557451374	119354614664128	-492548466227691	0.117333333333334	RAPGEFL1	Rap guanine nucleotide exchange factor like 1
242729_PM_at	242729_PM_at	0.98483104852736	0.24120656941513	119353316278525	-492549752930906	0.148666666666667
221422_PM_s_at	221422_PM_s_at	0.98483104852736	0.241221143662444	-119349540826837	-492553494340629	-0.141999999999999	MIR600HG	MIR600 host gene
237560_PM_at	237560_PM_at	0.98483104852736	0.241264644271985	11933827301409	-492564659919414	0.164666666666665	MRPS5	mitochondrial ribosomal protein S5
211899_PM_s_at	211899_PM_s_at	0.98483104852736	0.241264684518419	-119338262589888	-492564670248596	-0.125333333333334	TRAF4	TNF receptor associated factor 4
213236_PM_at	213236_PM_at	0.98483104852736	0.241266168097761	-119337878329886	-492565051005341	-0.273333333333333	SASH1	SAM and SH3 domain containing 1
212131_PM_at	212131_PM_at	0.98483104852736	0.241272461028062	-119336248425344	-492566666037905	-0.0680000000000014	LSM14A	LSM14A, mRNA processing body assembly factor
212359_PM_s_at	212359_PM_s_at	0.98483104852736	0.241295012342451	119330407764496	-49257245324225	0.0853333333333355	ZSWIM8	zinc finger SWIM-type containing 8
223021_PM_x_at	223021_PM_x_at	0.98483104852736	0.241300646882756	119328948513707	-492573899097318	0.0873333333333317	VTA1	vesicle trafficking 1
240028_PM_at	240028_PM_at	0.98483104852736	0.241302236690149	119328536784978	-492574307043543	0.0880000000000001	FSIP2	fibrous sheath interacting protein 2
1561678_PM_at	1561678_PM_at	0.98483104852736	0.241312431817291	-119325896495806	-492576923046457	-0.129333333333333	LOC101929486	uncharacterized LOC101929486
215079_PM_at	215079_PM_at	0.98483104852736	0.241323688526955	119322981378092	-492579811289187	0.0806666666666676
224221_PM_s_at	224221_PM_s_at	0.98483104852736	0.241328535460165	-119321726212588	-492581054863461	-0.208666666666669	VAV3	vav guanine nucleotide exchange factor 3
229341_PM_at	229341_PM_at	0.98483104852736	0.241342008851313	119318237230519	-492584511563298	0.168000000000001	TFCP2L1	transcription factor CP2-like 1
1555341_PM_at	1555341_PM_at	0.98483104852736	0.24136117443934	-119313274481176	-492589428236828	-0.0779999999999994	UNC5C	unc-5 netrin receptor C
209850_PM_s_at	209850_PM_s_at	0.98483104852736	0.241368755088976	-119311311623118	-492591372820055	-0.183333333333333	CDC42EP2	CDC42 effector protein 2
223363_PM_at	223363_PM_at	0.98483104852736	0.241432840873098	119294719701178	-492607809110849	0.0879999999999992	PSMG3	proteasome assembly chaperone 3
210958_PM_s_at	210958_PM_s_at	0.98483104852736	0.241448959094222	1192905471759	-492611942173029	0.128000000000001	MAST4	microtubule associated serine/threonine kinase family member 4
41469_PM_at	41469_PM_at	0.98483104852736	0.24146054452986	119287548179889	-492614912724301	0.352666666666666	PI3	peptidase inhibitor 3
1557488_PM_at	1557488_PM_at	0.98483104852736	0.241467855582671	-119285655701512	-492616787218253	-0.114666666666666	CBX3P2	chromobox 3 pseudogene 2
229010_PM_at	229010_PM_at	0.98483104852736	0.24148064642105	-11928234487286	-492620066519102	-0.0993333333333304	CBL	Cbl proto-oncogene
227716_PM_at	227716_PM_at	0.98483104852736	0.241494113597042	-119278859117997	-492623518991509	-0.113333333333335	UBXN11	UBX domain protein 11
231969_PM_at	231969_PM_at	0.98483104852736	0.241521623129063	-119271739177278	-492630570666734	-0.0873333333333328	STOX2	storkhead box 2
206382_PM_s_at	206382_PM_s_at	0.98483104852736	0.241543578169678	119266057263062	-49263619783021	0.123999999999999	BDNF	brain derived neurotrophic factor
214136_PM_at	214136_PM_at	0.98483104852736	0.241555574746909	119262952737023	-492639272338781	0.204666666666666	NUDT13	nudix hydrolase 13
201174_PM_s_at	201174_PM_s_at	0.98483104852736	0.241558262837824	-119262257116822	-492639961223154	-0.109333333333336	TERF2IP	TERF2 interacting protein
226312_PM_at	226312_PM_at	0.98483104852736	0.241559900196978	-11926183340623	-492640380829094	-0.086666666666666	RICTOR	RPTOR independent companion of MTOR complex 2
244496_PM_at	244496_PM_at	0.98483104852736	0.241560839124087	119261590434614	-49264062144634	0.118666666666666
241795_PM_at	241795_PM_at	0.98483104852736	0.24159669300611	-119252312837747	-492649808812777	-0.138666666666667	RHEB	Ras homolog enriched in brain
221169_PM_s_at	221169_PM_s_at	0.98483104852736	0.241701663884294	119225156264988	-492676697557965	0.0993333333333335	HRH4	histamine receptor H4
200899_PM_s_at	200899_PM_s_at	0.98483104852736	0.241715763836072	-119221509187545	-492680308245067	-0.0773333333333355	MGEA5	meningioma expressed antigen 5 (hyaluronidase)
206903_PM_at	206903_PM_at	0.98483104852736	0.241718333886643	-119220844438073	-492680966350949	-0.130666666666667	EXOG	endo/exonuclease (5'-3'), endonuclease G-like
1564820_PM_at	1564820_PM_at	0.98483104852736	0.241725648407878	119218952548864	-492682839314224	0.209333333333334
215367_PM_at	215367_PM_at	0.98483104852736	0.241731993831687	-119217311349293	-49268446407393	-0.115333333333334	KIAA1614	KIAA1614
238088_PM_at	238088_PM_at	0.98483104852736	0.241736242770824	-119216212408576	-492685551995278	-0.148666666666666	LOC100129194	hypothetical LOC100129194
202403_PM_s_at	202403_PM_s_at	0.98483104852736	0.241745203620609	-119213894831344	-492687846303834	-0.149333333333334	COL1A2	collagen type I alpha 2 chain
224477_PM_s_at	224477_PM_s_at	0.98483104852736	0.241746124939136	-119213656550961	-492688082189576	-0.0893333333333324	NUDT16L1	nudix hydrolase 16 like 1
233654_PM_at	233654_PM_at	0.98483104852736	0.241767888794676	119208027964815	-492693654086313	0.147333333333333	PIGG	phosphatidylinositol glycan anchor biosynthesis class G
228600_PM_x_at	228600_PM_x_at	0.98483104852736	0.241784681203354	119203685353258	-492697952797899	0.131333333333334	FAM221A	family with sequence similarity 221 member A
1557189_PM_at	1557189_PM_at	0.98483104852736	0.241785098175843	119203577524647	-492698059534658	0.180000000000004	DNASE1	deoxyribonuclease 1
1556617_PM_a_at	1556617_PM_a_at	0.98483104852736	0.241798871353428	-119200015873531	-492701585072086	-0.105333333333333	LINC00901	long intergenic non-protein coding RNA 901
201718_PM_s_at	201718_PM_s_at	0.98483104852736	0.241799818810585	119199770872971	-492701827584939	174	EPB41L2	erythrocyte membrane protein band 4.1 like 2
1563485_PM_at	1563485_PM_at	0.98483104852736	0.241822932807208	-119193794101707	-492707743529234	-146	LOC100294350	similar to hCG2033802
1560334_PM_at	1560334_PM_at	0.98483104852736	0.24183860957175	-119189740674455	-492711755551241	-0.0913333333333322	MEGF11	multiple EGF like domains 11
242543_PM_at	242543_PM_at	0.98483104852736	0.241842132562902	119188829786815	-492712657117308	0.110000000000001	SH2D6	SH2 domain containing 6
226000_PM_at	226000_PM_at	0.98483104852736	0.241845098344802	-11918806297609	-492713416076043	-0.14	CTTNBP2NL	CTTNBP2 N-terminal like
226299_PM_at	226299_PM_at	0.98483104852736	0.241866502150589	119182529170946	-492718893085262	114	PKN3	protein kinase N3
1563260_PM_at	1563260_PM_at	0.98483104852736	0.24187848681069	-11917943077785	-492721959577776	-0.133999999999999	LINC00587	long intergenic non-protein coding RNA 587
210963_PM_s_at	210963_PM_s_at	0.98483104852736	0.241880467562009	-119178918705273	-492722466371194	-0.132666666666666	GYG2	glycogenin 2
243856_PM_at	243856_PM_at	0.98483104852736	0.241904150856296	-119172796234535	-492728525570487	-0.150666666666666	LANCL3	LanC like 3
242692_PM_at	242692_PM_at	0.98483104852736	0.241915870864961	-119169766607653	-49273152378423	-0.0853333333333337	GLYCTK-AS1	GLYCTK antisense RNA 1
1561346_PM_at	1561346_PM_at	0.98483104852736	0.2419229963836	-119167924711073	-492733346549152	-0.174666666666666
230724_PM_s_at	230724_PM_s_at	0.98483104852736	0.24192910150043	119166346612966	-492734908235401	0.115333333333335	C11orf57	chromosome 11 open reading frame 57
1558769_PM_s_at	1558769_PM_s_at	0.98483104852736	0.241948381125291	-119161363257942	-492739839641949	-0.122666666666668	DNAH1	dynein axonemal heavy chain 1
239173_PM_at	239173_PM_at	0.98483104852736	0.24194953280293	-119161065584091	-492740134206829	-0.151333333333334	PATJ	PATJ, crumbs cell polarity complex component
236730_PM_at	236730_PM_at	0.98483104852736	0.241951618518935	119160526492216	-492740667666617	162	GIPC3	GIPC PDZ domain containing family member 3
AFFX-r2-Bs-lys-M_at	AFFX-r2-Bs-lys-M_at	0.98483104852736	0.241959328182544	-119158533816762	-492742639504936	-0.213333333333335
222840_PM_at	222840_PM_at	0.98483104852736	0.241960061088182	-119158344389001	-492742826950326	-0.128666666666666	ATG2B	autophagy related 2B
234759_PM_at	234759_PM_at	0.98483104852736	0.241966817417854	-11915659815898	-492744554893269	-0.186666666666667	LOC100287497	septin 7 pseudogene
1555000_PM_at	1555000_PM_at	0.98483104852736	0.241969776121508	119155833468526	-492745311568434	0.124666666666666	OK/SW-CL.36	OK/SW-CL.36
235938_PM_at	235938_PM_at	0.98483104852736	0.24199621947394	119148999369094	-492752073839666	106
243663_PM_at	243663_PM_at	0.98483104852736	0.242018151286135	-119143331662646	-492757681711053	-0.104000000000001
223790_PM_at	223790_PM_at	0.98483104852736	0.24204383095693	119136695900043	-492764247112188	0.149333333333333	KATNAL1	katanin catalytic subunit A1 like 1
214325_PM_at	214325_PM_at	0.98483104852736	0.242070987630153	-119129679035908	-4927711892143	-0.106666666666666	GP2	glycoprotein 2
238002_PM_at	238002_PM_at	0.98483104852736	0.242075179750706	119128595908447	-492772260768516	0.130666666666666	GOLIM4	golgi integral membrane protein 4
218143_PM_s_at	218143_PM_s_at	0.98483104852736	0.242089390806904	119124924269136	-492775893110737	0.0779999999999994	SCAMP2	secretory carrier membrane protein 2
1569033_PM_at	1569033_PM_at	0.98483104852736	0.242108139526099	-119120080499275	-492780684883514	-124	IGF2BP3	insulin like growth factor 2 mRNA binding protein 3
221378_PM_at	221378_PM_at	0.98483104852736	0.242108162678843	119120074517887	-492780690800584	104	CER1	cerberus 1, DAN family BMP antagonist
1561948_PM_at	1561948_PM_at	0.98483104852736	0.242111008423611	119119339338102	-492781418072903	0.111333333333333	COQ10B	coenzyme Q10B
239493_PM_at	239493_PM_at	0.98483104852736	0.242118251182331	119117468246844	-492783269020725	0.170666666666666	RPL7	ribosomal protein L7
220451_PM_s_at	220451_PM_s_at	0.98483104852736	0.242133700490185	-119113477216759	-492787216997118	-0.133333333333332	BIRC7	baculoviral IAP repeat containing 7
220274_PM_at	220274_PM_at	0.98483104852736	0.24216057628592	-119106534820927	-49279408421613	-0.133333333333332	IQCA1	IQ motif containing with AAA domain 1
209666_PM_s_at	209666_PM_s_at	0.98483104852736	0.242169781184224	119104157196661	-492796436010734	0.0793333333333326	CHUK	conserved helix-loop-helix ubiquitous kinase
213611_PM_at	213611_PM_at	0.98483104852736	0.242217820221578	-119091749797492	-492808707931703	-0.0959999999999983	AQP5	aquaporin 5
222837_PM_s_at	222837_PM_s_at	0.98483104852736	0.242235488343744	119087186975761	-492813220640635	0.0919999999999987	NAA15	N(alpha)-acetyltransferase 15, NatA auxiliary subunit
221913_PM_at	221913_PM_at	0.98483104852736	0.242254968140358	119082156569959	-492818195617066	0.104666666666668	SIRT3	sirtuin 3
1566047_PM_at	1566047_PM_at	0.98483104852736	0.242259988560166	-119080860159648	-492819477711613	-0.0906666666666669
223579_PM_s_at	223579_PM_s_at	0.98483104852736	0.242288603341169	-119073471414545	-492826784624707	-0.093999999999999	APOB	apolipoprotein B
1560435_PM_at	1560435_PM_at	0.98483104852736	0.242299570045482	-119070639825079	-492829584745037	-0.167333333333332
241015_PM_at	241015_PM_at	0.98483104852736	0.242306174698132	-119068934557448	-492831271031973	-0.157333333333333
205021_PM_s_at	205021_PM_s_at	0.98483104852736	0.242310845345483	-11906772865491	-49283246349888	-0.179333333333334	FOXN3	forkhead box N3
221966_PM_at	221966_PM_at	0.98483104852736	0.242337399313843	119060873078502	-492839242486017	0.120666666666666	GPR137	G protein-coupled receptor 137
224007_PM_at	224007_PM_at	0.98483104852736	0.242368027596189	-119052966301637	-492847060491569	-0.0986666666666665	HSFY2///HSFY1	heat shock transcription factor, Y-linked 2///heat shock transcription factor, Y-linked 1
243178_PM_at	243178_PM_at	0.98483104852736	0.242369612961329	-119052557055199	-49284746513052	-0.131333333333332
1564028_PM_s_at	1564028_PM_s_at	0.98483104852736	0.242372345551253	-119051851668575	-492848162572621	-0.201333333333334	TCAF2	TRPM8 channel associated factor 2
242158_PM_at	242158_PM_at	0.98483104852736	0.242454871210986	-119030551376035	-492869221207568	-0.083333333333333	PAPOLB	poly(A) polymerase beta
216982_PM_x_at	216982_PM_x_at	0.98483104852736	0.242457177149896	-119029956278085	-492869809505048	-0.115999999999999
241699_PM_at	241699_PM_at	0.98483104852736	0.242481174704774	-119023763431542	-492875931425132	-0.126000000000003
213032_PM_at	213032_PM_at	0.98483104852736	0.242485068742137	-119022758572691	-492876924748213	-0.15	NFIB	nuclear factor I B
217959_PM_s_at	217959_PM_s_at	0.98483104852736	0.242494372734589	119020357719512	-492879298008919	0.11533333333333	TRAPPC4	trafficking protein particle complex 4
211771_PM_s_at	211771_PM_s_at	0.98483104852736	0.242495097917664	-119020170592146	-492879482983854	-0.122666666666666	POU2F2	POU class 2 homeobox 2
231878_PM_at	231878_PM_at	0.98483104852736	0.242522461183975	119013110033269	-492886462136543	0.127333333333333	PAGR1	PAXIP1 associated glutamate rich protein 1
219867_PM_at	219867_PM_at	0.98483104852736	0.24252542870248	-11901234435804	-49288721896126	-0.114000000000001	CHODL	chondrolectin
241676_PM_x_at	241676_PM_x_at	0.98483104852736	0.242557726055344	-119004011483132	-492895455230997	-0.0859999999999996
206870_PM_at	206870_PM_at	0.98483104852736	0.242584901707967	118997000664252	-492902384367722	0.148666666666668	PPARA	peroxisome proliferator activated receptor alpha
222114_PM_x_at	222114_PM_x_at	0.98483104852736	0.242620495396622	118987819020689	-492911458478866	0.165999999999999	WDR55	WD repeat domain 55
1553696_PM_s_at	1553696_PM_s_at	0.98483104852736	0.242652569942579	-118979546013587	-492919634052965	-0.114666666666666	ZNF569	zinc finger protein 569
219345_PM_at	219345_PM_at	0.98483104852736	0.242652845492325	118979474944359	-492919704282968	0.146000000000001	BOLA1	bolA family member 1
234478_PM_at	234478_PM_at	0.98483104852736	0.242664904677813	118976364722002	-492922777740954	0.169333333333334
214723_PM_x_at	214723_PM_x_at	0.98483104852736	0.242692870912375	118969152300256	-492929904628716	0.152666666666665	ANKRD36	ankyrin repeat domain 36
212777_PM_at	212777_PM_at	0.98483104852736	0.242702670224049	118966625226992	-492932401640337	0.347333333333338	SOS 1	SOS Ras/Rac guanine nucleotide exchange factor 1
214542_PM_x_at	214542_PM_x_at	0.98483104852736	0.242716192261828	118963138250183	-4929358470579	0.151999999999999	HIST1H2AI	histone cluster 1, H2ai
239871_PM_at	239871_PM_at	0.98483104852736	0.242716916761256	118962951424927	-492936031653917	0.135999999999999	CLTC	clathrin heavy chain
1554222_PM_at	1554222_PM_at	0.98483104852736	0.242720382258272	-118962057789638	-492936914622533	-0.109333333333333	MGC45922	uncharacterized LOC284365
1560552_PM_a_at	1560552_PM_a_at	0.98483104852736	0.242749006061996	11895467703087	-492944207053219	0.174666666666667
1564471_PM_at	1564471_PM_at	0.98483104852736	0.242772314525967	-118948667325921	-492950144535757	-0.121333333333333	LOC100130815	uncharacterized LOC100130815
1553962_PM_s_at	1553962_PM_s_at	0.98483104852736	0.242772594386085	11894859517116	-49295021582174	0.143333333333333	RHOB	ras homolog family member B
1570183_PM_at	1570183_PM_at	0.98483104852736	0.24277277578712	-118948548401584	-492950262028168	-0.229333333333334	FBXO34	F-box protein 34
231926_PM_at	231926_PM_at	0.98483104852736	0.242804086811861	11894047604686	-492958236938207	0.152000000000001	EPS15L1	epidermal growth factor receptor pathway substrate 15 like 1
223777_PM_at	223777_PM_at	0.98483104852736	0.242818516196132	118936756237629	-492961911679371	0.416666666666666	DDX11L2	DEAD/H-box helicase 11 like 2
240824_PM_at	240824_PM_at	0.98483104852736	0.242823661553294	118935429834554	-492963221987016	0.173333333333334
215868_PM_x_at	215868_PM_x_at	0.98483104852736	0.242828660834047	-11893414110779	-492964495062883	-0.109999999999999
212683_PM_at	212683_PM_at	0.98483104852736	0.242851458643086	118928264480452	-492970300163584	0.0966666666666658	SLC25A44	solute carrier family 25 member 44
1560756_PM_at	1560756_PM_at	0.98483104852736	0.242864652307895	-118924863713928	-492973659419611	-0.0813333333333337
1561152_PM_a_at	1561152_PM_a_at	0.98483104852736	0.24286808708038	118923978397729	-492974533915197	0.109333333333333
1557151_PM_at	1557151_PM_at	0.98483104852736	0.242885254624037	118919553583428	-492978904559781	0.112000000000001	TRIM31	tripartite motif containing 31
223696_PM_at	223696_PM_at	0.98483104852736	0.242890857881185	118918109432878	-492980330998837	0.163333333333335	ARSD	arylsulfatase D
231027_PM_at	231027_PM_at	0.98483104852736	0.242902247951897	-118915173898548	-492983230482608	-142	LOC730631	hypothetical LOC730631
1561039_PM_a_at	1561039_PM_a_at	0.98483104852736	0.242918622826354	-118910953820643	-492987398621385	-0.140000000000001	ZNF81	zinc finger protein 81
236725_PM_at	236725_PM_at	0.98483104852736	0.242921992917707	118910085317925	-4929882564183	0.137333333333334	WWC1	WW and C2 domain containing 1
230996_PM_at	230996_PM_at	0.98483104852736	0.242951380962747	118902512131083	-492995736012367	112	LPP	LIM domain containing preferred translocation partner in lipoma
221444_PM_at	221444_PM_at	0.98483104852736	0.242953691169532	118901916828189	-492996323939983	0.100666666666667	TAS2R16	taste 2 receptor member 16
213679_PM_at	213679_PM_at	0.98483104852736	0.242968301646527	118898152041173	-493000042022951	0.128000000000001	TTC30A	tetratricopeptide repeat domain 30A
225520_PM_at	225520_PM_at	0.98483104852736	0.242982133707517	118894587987637	-493003561764532	0.162000000000001	MTHFD1L	methylenetetrahydrofolate dehydrogenase (NADP+ dependent) 1-like
1566991_PM_at	1566991_PM_at	0.98483104852736	0.242990389383521	-118892460850703	-493005662409257	-0.128666666666666	ARID1B	AT-rich interaction domain 1B
1555569_PM_a_at	1555569_PM_a_at	0.984862541674351	0.243016159648093	-118885821290317	-493012219059296	-0.155333333333334	KCTD7	potassium channel tetramerization domain containing 7
1569052_PM_at	1569052_PM_at	0.984983978476038	0.243073053964686	-118871164630126	-493026691524631	-0.165333333333333	IGF2R	insulin like growth factor 2 receptor
225521_PM_at	225521_PM_at	0.984983978476038	0.243082128508854	118868827151684	-493028999478042	0.104666666666668	ANAPC7	anaphase promoting complex subunit 7
223861_PM_at	223861_PM_at	0.985012551859715	0.243114356353354	118860526218345	-493037195229373	164	HORMAD1	HORMA domain containing 1
1556879_PM_at	1556879_PM_at	0.985012551859715	0.243166538112052	-11884708746619	-493050462600263	-112
1554276_PM_at	1554276_PM_at	0.985012551859715	0.243181248315402	-118843299422448	-493054202090845	-0.152666666666667	SART3	squamous cell carcinoma antigen recognized by T-cells 3
240357_PM_at	240357_PM_at	0.985012551859715	0.243192383963247	-118840431979218	-493057032709002	-0.120666666666666
232272_PM_at	232272_PM_at	0.985012551859715	0.243206081251148	118836905042872	-493060514266032	0.119333333333332	ZNF624	zinc finger protein 624
206845_PM_s_at	206845_PM_s_at	0.985012551859715	0.243261801883349	118822558954338	-49307467480746	0.0939999999999994	RNF40	ring finger protein 40
237045_PM_at	237045_PM_at	0.985012551859715	0.243277150214127	118818607727368	-493078574659105	0.150666666666667	FAM91A1	family with sequence similarity 91 member A1
1555836_PM_at	1555836_PM_at	0.985012551859715	0.243278546158727	118818248368785	-493078929339355	0.170000000000001	POLR2B	RNA polymerase II subunit B
218250_PM_s_at	218250_PM_s_at	0.985012551859715	0.243294891868454	118814040598917	-493083082257901	0.0540000000000003	CNOT7	CCR4-NOT transcription complex subunit 7
1556531_PM_at	1556531_PM_at	0.985012551859715	0.243304491170671	-118811569609772	-493085520973918	-0.0966666666666671
1556812_PM_a_at	1556812_PM_a_at	0.985012551859715	0.243313731903534	-118809190988893	-49308786848474	-0.0993333333333339
241404_PM_at	241404_PM_at	0.985012551859715	0.243320455446281	-118807460349809	-493089576462024	-0.139333333333333
1568856_PM_at	1568856_PM_at	0.985012551859715	0.243332576854563	118804340389616	-493092655511141	0.141999999999999	NBR1	NBR1, autophagy cargo receptor
237071_PM_at	237071_PM_at	0.985012551859715	0.243341216549169	-118802116666326	-493094850030791	-0.179333333333333
222023_PM_at	222023_PM_at	0.985068802663994	0.243428398644442	-118779680595366	-493116989375509	-0.140666666666666	AKAP13	A-kinase anchoring protein 13
227908_PM_at	227908_PM_at	0.985068802663994	0.243429169313955	11877948229204	-493117185039329	0.135333333333334	TBC1D24	TBC1 domain family member 24
1556239_PM_a_at	1556239_PM_a_at	0.985068802663994	0.243441986440763	-118776184345649	-493120439045261	-0.191333333333334
1562625_PM_at	1562625_PM_at	0.985068802663994	0.243510546662503	-118758545434502	-493137841555422	-0.101333333333333	FRYL	FRY like transcription coactivator
225561_PM_at	225561_PM_at	0.985068802663994	0.243522639259944	118755434676087	-49314091038018	0.0993333333333339	SELT	selenoprotein T
210229_PM_s_at	210229_PM_s_at	0.985068802663994	0.24356510430507	-118744511661258	-493151685574587	-0.0900000000000012	CSF2	colony stimulating factor 2
AFFX-r2-Bs-thr-3_s_at	AFFX-r2-Bs-thr-3_s_at	0.985068802663994	0.243591338430301	-118737764322695	-493158341153894	-0.210666666666665
224190_PM_x_at	224190_PM_x_at	0.985068802663994	0.24359636672848	-118736471120434	-493159616730406	-0.114000000000002	NOD1	nucleotide binding oligomerization domain containing 1
1553678_PM_a_at	1553678_PM_a_at	0.985068802663994	0.24359947348181	11873567212026	-493160404834296	0.124000000000002	ITGB1	integrin subunit beta 1
239557_PM_at	239557_PM_at	0.985068802663994	0.243604215146614	-118734452665174	-493161607649938	-0.178666666666667
210527_PM_x_at	210527_PM_x_at	0.985068802663994	0.243608300930087	118733401902774	-49316264406574	0.0993333333333339	TUBA3C	tubulin alpha 3c
226877_PM_at	226877_PM_at	0.985068802663994	0.243645964945229	118723716260116	-493172197074612	0.107333333333335	RPL32P3	ribosomal protein L32 pseudogene 3
236748_PM_at	236748_PM_at	0.985068802663994	0.243648383545194	-118723094332828	-49317281046123	-102	RASGEF1C	RasGEF domain family member 1C
1563157_PM_at	1563157_PM_at	0.985068802663994	0.243664099324182	-118719053232758	-49317679599574	-114	FOXP1-AS1	FOXP1 antisense RNA 1
226088_PM_at	226088_PM_at	0.985068802663994	0.243684418755011	118713828649794	-493181948558224	0.0933333333333328	ZDHHC12	zinc finger DHHC-type containing 12
202959_PM_at	202959_PM_at	0.985068802663994	0.243701368635763	11870947069891	-493186246278166	0.123999999999998	MUT	methylmalonyl-CoA mutase
232621_PM_at	232621_PM_at	0.985068802663994	0.243754580549395	-118695790934413	-493199736048349	-0.0993333333333339	USP48	ubiquitin specific peptidase 48
210419_PM_at	210419_PM_at	0.985068802663994	0.243771985884389	11869131683225	-493204147705779	126	BARX2	BARX homeobox 2
215190_PM_at	215190_PM_at	0.985068802663994	0.243786482594227	-118687590581525	-493207821834654	-0.105333333333333	EIF3M	eukaryotic translation initiation factor 3 subunit M
236047_PM_at	236047_PM_at	0.985068802663994	0.243817670159916	118679574646223	-493215725291376	0.169333333333334	XKR6	XK related 6
227396_PM_at	227396_PM_at	0.985068802663994	0.243843520412971	-118672931096407	-493222275253757	-0.100000000000005	PTPRJ	protein tyrosine phosphatase, receptor type J
240804_PM_at	240804_PM_at	0.985068802663994	0.243867298159851	1186668206404	-493228299339129	0.120666666666666
225273_PM_at	225273_PM_at	0.985068802663994	0.24390210106633	-118657877704684	-493237115361496	-0.10466666666667	WWC3	WWC family member 3
221861_PM_at	221861_PM_at	0.985068802663994	0.243904744305283	-118657198537767	-49323778486548	-0.117333333333334	ARRB1	arrestin beta 1
203172_PM_at	203172_PM_at	0.985068802663994	0.243910821773114	118655636983574	-493239324189316	0.147333333333335	FXR2	FMR1 autosomal homolog 2
215654_PM_at	215654_PM_at	0.985068802663994	0.243911849155321	-11865537300919	-493239584403937	-0.189333333333334	BCAT2	branched chain amino acid transaminase 2
206270_PM_at	206270_PM_at	0.985068802663994	0.243944493242815	-118646985900848	-493247851782789	-0.146666666666667	PRKCG	protein kinase C gamma
239073_PM_at	239073_PM_at	0.985068802663994	0.243948580821935	-118645935754402	-493248886900708	-0.146666666666667	ANKFY1	ankyrin repeat and FYVE domain containing 1
237596_PM_at	237596_PM_at	0.985068802663994	0.243973236870585	118639601603945	-493255130228065	0.157333333333333
234343_PM_s_at	234343_PM_s_at	0.985068802663994	0.244000496192499	118632599218772	-49326203185758	0.105333333333334	RASAL2	RAS protein activator like 2
224407_PM_s_at	224407_PM_s_at	0.985068802663994	0.244022257266673	-118627009638152	-493267540746521	-0.160000000000002	STK26	serine/threonine protein kinase 26
224796_PM_at	224796_PM_at	0.985068802663994	0.244035535954952	-118623599035209	-493270901998328	-0.08266666666667	ASAP1	ArfGAP with SH3 domain, ankyrin repeat and PH domain 1
207755_PM_at	207755_PM_at	0.985068802663994	0.244035691621679	-118623559053348	-493270941401136	-0.0919999999999996
1556753_PM_s_at	1556753_PM_s_at	0.985068802663994	0.2440404046795	-118622348547788	-493272134369396	-0.128666666666667
216683_PM_at	216683_PM_at	0.985068802663994	0.24409713276214	118607779808724	-4932864911786	0.173333333333334
210357_PM_s_at	210357_PM_s_at	0.985068802663994	0.244151596896407	118593794830439	-493300271218017	192	SMOX	spermine oxidase
216043_PM_x_at	216043_PM_x_at	0.985068802663994	0.24416070935981	-118591455209783	-493302576409812	-0.130666666666666
1554758_PM_a_at	1554758_PM_a_at	0.985068802663994	0.244217522232453	-118576869978097	-493316946083562	-0.148666666666667	CD99L2	CD99 molecule like 2
203843_PM_at	203843_PM_at	0.985068802663994	0.244223243401365	-118575401354487	-493318392913478	-0.0993333333333313	RPS6KA3	ribosomal protein S6 kinase A3
201337_PM_s_at	201337_PM_s_at	0.985068802663994	0.244232975999364	-118572903055408	-493320854101704	-0.122666666666668	VAMP3	vesicle associated membrane protein 3
1561591_PM_at	1561591_PM_at	0.985068802663994	0.244234214996878	118572585017483	-493321167411984	0.148666666666666
204775_PM_at	204775_PM_at	0.985068802663994	0.244234872468513	118572416251754	-493321333668696	0.142000000000001	CHAF1B	chromatin assembly factor 1 subunit B
236148_PM_at	236148_PM_at	0.985068802663994	0.244239981162177	-118571104917716	-493322625500012	-0.122666666666667
226625_PM_at	226625_PM_at	0.985068802663994	0.244251452711094	-118568160396377	-493325526182065	-0.246000000000002	TGFBR3	transforming growth factor beta receptor 3
228326_PM_at	228326_PM_at	0.985068802663994	0.24425560442053	-118567094759127	-49332657593759	-0.238666666666667	WDR27	WD repeat domain 27
228518_PM_at	228518_PM_at	0.985068802663994	0.244256392231984	118566892549649	-493326775132475	0.365333333333332	IGHM///IGHG1	immunoglobulin heavy constant mu///immunoglobulin heavy constant gamma 1 (G1m marker)
237543_PM_at	237543_PM_at	0.985068802663994	0.244278977084247	-118561095844526	-49333248528806	-0.114666666666666	LOC100506286	uncharacterized LOC100506286
244557_PM_at	244557_PM_at	0.985068802663994	0.244299925432343	-118555719522031	-493337781111866	-0.194666666666667	LINC00610	long intergenic non-protein coding RNA 610
231487_PM_at	231487_PM_at	0.985068802663994	0.24431261201819	-118552463717429	-493340988062255	-0.091333333333333	COX8C	cytochrome c oxidase subunit 8C
33579_PM_i_at	33579_PM_i_at	0.985068802663994	0.244318213489326	118551026231066	-493342403953393	0.119333333333334	GALR3	galanin receptor 3
200762_PM_at	200762_PM_at	0.985068802663994	0.244325712325148	-118549101868393	-493344299382222	-0.106666666666666	DPYSL2	dihydropyrimidinase like 2
220999_PM_s_at	220999_PM_s_at	0.985068802663994	0.244368370930312	-118538155577379	-49335508056015	-0.0879999999999956	CYFIP2	cytoplasmic FMR1 interacting protein 2
216187_PM_x_at	216187_PM_x_at	0.985068802663994	0.244387786136191	-118533174057991	-49335998664037	-0.157333333333334
1570592_PM_a_at	1570592_PM_a_at	0.985068802663994	0.244401101890538	118529757693185	-493363351160551	0.158666666666667
226243_PM_at	226243_PM_at	0.985068802663994	0.244406627456491	118528340063049	-493364747251853	0.070666666666666	PTRHD1	peptidyl-tRNA hydrolase domain containing 1
206107_PM_at	206107_PM_at	0.985068802663994	0.244414632130966	-118526286438646	-493366769647611	-0.115333333333334	RGS11	regulator of G-protein signaling 11
210381_PM_s_at	210381_PM_s_at	0.985068802663994	0.244449102675364	-118517443476421	-493375477776194	-0.100666666666667	CCKBR	cholecystokinin B receptor
202278_PM_s_at	202278_PM_s_at	0.985068802663994	0.244491211318045	11850664230368	-493386113459663	0.0946666666666651	SPTLC1	serine palmitoyltransferase long chain base subunit 1
221580_PM_s_at	221580_PM_s_at	0.985068802663994	0.244523263353003	-118498421639551	-493394207583672	-0.0786666666666616	TAF1D	TATA-box binding protein associated factor, RNA polymerase I subunit D
239265_PM_at	239265_PM_at	0.985068802663994	0.244524480847587	118498109393728	-4933945150131	0.167333333333333	SLC35G1	solute carrier family 35 member G1
212699_PM_at	212699_PM_at	0.985068802663994	0.244536647980655	118494989001925	-493397587232551	0.176666666666666	SCAMP5	secretory carrier membrane protein 5
1557878_PM_at	1557878_PM_at	0.985068802663994	0.24454136385133	-118493779596958	-493398777947136	-0.110666666666665	LOC101930370	uncharacterized LOC101930370
242866_PM_x_at	242866_PM_x_at	0.985068802663994	0.244562876586885	-118488262782259	-493404209364383	-0.108000000000001	LOC284336///POU2F2	uncharacterized LOC284336///POU class 2 homeobox 2
242178_PM_at	242178_PM_at	0.985068802663994	0.244575720343219	11848496924626	-493407451809041	0.123999999999999	LIPI	lipase I
209924_PM_at	209924_PM_at	0.985068802663994	0.244578243153172	-118484322334757	-493408088675675	-0.0766666666666671	CCL18	C-C motif chemokine ligand 18
223737_PM_x_at	223737_PM_x_at	0.985068802663994	0.244589091345841	-118481540642954	-493410827139107	-0.101333333333332	CHST9	carbohydrate sulfotransferase 9
243706_PM_at	243706_PM_at	0.985068802663994	0.244592636495779	-118480631615824	-493411722027055	-0.135333333333332
208414_PM_s_at	208414_PM_s_at	0.985068802663994	0.244594934009421	-118480042505645	-493412301970782	-0.150666666666668	HOXB3	homeobox B3
240431_PM_at	240431_PM_at	0.985068802663994	0.244609131766473	-118476402119812	-493415885654955	-0.0873333333333335	LINC00459	long intergenic non-protein coding RNA 459
218192_PM_at	218192_PM_at	0.985068802663994	0.244615367299565	118474803342622	-493417459498534	0.0820000000000007	IP6K2	inositol hexakisphosphate kinase 2
208390_PM_s_at	208390_PM_s_at	0.985098918604132	0.244643901787368	118467487543488	-493424660959449	122	GLP1R	glucagon like peptide 1 receptor
1564121_PM_at	1564121_PM_at	0.985098918604132	0.244681721721463	118457792065755	-493434204286959	0.117333333333333	ABR	active BCR-related
215252_PM_at	215252_PM_at	0.985098918604132	0.244693203935895	-118454848715333	-493437101307783	-0.306000000000001	DNAJC7	DnaJ heat shock protein family (Hsp40) member C7
230412_PM_at	230412_PM_at	0.985098918604132	0.244694862519396	-118454423562482	-493437519763161	-0.120666666666668	NPAS3	neuronal PAS domain protein 3
227177_PM_at	227177_PM_at	0.985194734809971	0.244737385662159	-118443524119014	-493448247042546	-0.166000000000001	CORO2A	coronin 2A
239960_PM_x_at	239960_PM_x_at	0.985194734809971	0.244771121593989	118434877984269	-493456755970295	0.175999999999999	LYRM7	LYR motif containing 7
1562657_PM_a_at	1562657_PM_a_at	0.985194734809971	0.244792423859345	118429418907145	-493462128126843	0.134000000000001	C10orf90	chromosome 10 open reading frame 90
205694_PM_at	205694_PM_at	0.985194734809971	0.244803888523773	-118426481031246	-493465019132499	-0.0786666666666664	TYRP1	tyrosinase related protein 1
1562209_PM_at	1562209_PM_at	0.985194734809971	0.244842071906289	-118416697082553	-493474646522117	-158	DCAF4L1	DDB1 and CUL4 associated factor 4 like 1
224178_PM_s_at	224178_PM_s_at	0.985194734809971	0.244843984067853	118416207147803	-493475128598186	0.126000000000001	SOX6	SRY-box 6
207138_PM_at	207138_PM_at	0.985194734809971	0.244901682094556	-118401425058821	-493489672729695	-0.138666666666666	PHF2	PHD finger protein 2
216926_PM_s_at	216926_PM_s_at	0.985194734809971	0.244903330851248	-118401002689087	-493490088276101	-0.101333333333332	MAU2	MAU2 sister chromatid cohesion factor
219150_PM_s_at	219150_PM_s_at	0.985194734809971	0.244903469178656	-118400967253202	-493490123139464	-0.118666666666668	ADAP1	ArfGAP with dual PH domains 1
238214_PM_at	238214_PM_at	0.985194734809971	0.244907206163605	118400009940368	-493491064981815	0.125333333333335	LRRC69	leucine rich repeat containing 69
219097_PM_x_at	219097_PM_x_at	0.985194734809971	0.24492320791451	118395910852855	-493495097748812	0.121333333333333	SMIM7	small integral membrane protein 7
221402_PM_at	221402_PM_at	0.985194734809971	0.244938614041578	-118391964529038	-49349898010433	-0.127333333333333	OR1F1	olfactory receptor family 1 subfamily F member 1
233107_PM_at	233107_PM_at	0.985194734809971	0.244973361628768	-118383064503397	-493507735434213	-0.190666666666665
238134_PM_at	238134_PM_at	0.985194734809971	0.245040635517085	118365836031655	-493524682114193	0.135333333333333
1559676_PM_a_at	1559676_PM_a_at	0.985194734809971	0.245046128482972	-118364429466711	-493526065574547	-0.100666666666667
211937_PM_at	211937_PM_at	0.985194734809971	0.245065329159659	118359512997084	-493530901168093	0.104666666666668	EIF4B	eukaryotic translation initiation factor 4B
240591_PM_at	240591_PM_at	0.985194734809971	0.245140417768576	-118340288739952	-493549807440139	-142
206045_PM_s_at	206045_PM_s_at	0.985194734809971	0.2451473029276	-118338526211315	-493551540675974	-0.123333333333334	NOL4	nucleolar protein 4
1555617_PM_x_at	1555617_PM_x_at	0.985194734809971	0.245191436616823	-11832722931161	-49356264926903	-0.111333333333334
211925_PM_s_at	211925_PM_s_at	0.985194734809971	0.245191567103657	118327195913109	-493562682109392	0.145999999999999	PLCB1	phospholipase C beta 1
1561103_PM_at	1561103_PM_at	0.985194734809971	0.245205121556714	118323726680894	-493566093319846	128
220729_PM_at	220729_PM_at	0.985194734809971	0.24520981638381	-118322525083122	-493567274800183	-0.15
242620_PM_at	242620_PM_at	0.985194734809971	0.245212635933612	-118321803453423	-493567984342965	-0.153333333333334
234590_PM_x_at	234590_PM_x_at	0.985194734809971	0.245223585747768	-11831900103856	-493570739781715	-0.104666666666667
1561286_PM_a_at	1561286_PM_a_at	0.985194734809971	0.245237395462502	118315466812731	-493574214680046	0.173333333333332	DIP2A	disco interacting protein 2 homolog A
244579_PM_at	244579_PM_at	0.985194734809971	0.245285487072326	-118303160195829	-493586313977892	-0.130666666666666
238205_PM_at	238205_PM_at	0.985194734809971	0.245286031064568	118303020998638	-49358645082363	0.115999999999999	DCAF12L1	DDB1 and CUL4 associated factor 12 like 1
1560522_PM_at	1560522_PM_at	0.985194734809971	0.245297872399451	118299991084066	-493589429517858	0.131333333333333	DLGAP1-AS3	DLGAP1 antisense RNA 3
218633_PM_x_at	218633_PM_x_at	0.985194734809971	0.245319714056008	118294402607772	-493594923340458	0.120000000000001	ABHD10	abhydrolase domain containing 10
223096_PM_at	223096_PM_at	0.985194734809971	0.245337171482732	118289936157124	-493599313972563	0.0846666666666671	NOP58	NOP58 ribonucleoprotein
229652_PM_s_at	229652_PM_s_at	0.985194734809971	0.24535684836527	118284902142347	-493604262354425	0.149999999999999	FOXN3-AS1	FOXN3 antisense RNA 1
1561016_PM_at	1561016_PM_at	0.985194734809971	0.24536322614044	118283270554443	-493605866146707	0.137333333333334
232322_PM_x_at	232322_PM_x_at	0.985194734809971	0.245386516487241	-118277312589267	-493611722442291	-0.122666666666666	STARD10	StAR related lipid transfer domain containing 10
211861_PM_x_at	211861_PM_x_at	0.985194734809971	0.245386971865137	118277196101979	-493611836939121	148	CD28	CD28 molecule
229686_PM_at	229686_PM_at	0.985194734809971	0.245393590920223	-11827550294203	-493613501155957	-0.103333333333335	P2RY8	purinergic receptor P2Y8
241906_PM_at	241906_PM_at	0.985194734809971	0.245403358340951	-118273004488669	-493615956861009	-0.130666666666666
234344_PM_at	234344_PM_at	0.985194734809971	0.245408292309122	-118271742434053	-493617197304133	-0.113333333333332	LOC100288675	uncharacterized LOC100288675
225967_PM_s_at	225967_PM_s_at	0.985194734809971	0.245424910315909	118267491868238	-493621374994881	0.0959999999999992	C17orf89	chromosome 17 open reading frame 89
204664_PM_at	204664_PM_at	0.985194734809971	0.245440057416652	-118263617715806	-493625182607365	-0.174666666666667	ALPP	alkaline phosphatase, placental
211447_PM_s_at	211447_PM_s_at	0.985194734809971	0.245441349010562	118263287374784	-493625507269437	0.117333333333332	PDE4A	phosphodiesterase 4A
201876_PM_at	201876_PM_at	0.985194734809971	0.245456906240145	-118259308522263	-493629417656317	-0.0953333333333344	PON2	paraoxonase 2
1560058_PM_at	1560058_PM_at	0.985352252127245	0.24557875034267	-118228152577648	-493660033370521	-0.205333333333332	LOC399900	uncharacterized LOC399900
214273_PM_x_at	214273_PM_x_at	0.985352252127245	0.245598583096133	118223082349571	-493665014992057	0.171333333333333	NPRL3	NPR3 like, GATOR1 complex subunit
224147_PM_at	224147_PM_at	0.985352252127245	0.245598930800851	-118222993461808	-493665102324705	-0.113333333333333	PARPBP	PARP1 binding protein
200894_PM_s_at	200894_PM_s_at	0.985352252127245	0.245606845772038	11822097009151	-493667090279536	0.134666666666666	FKBP4	FK506 binding protein 4
219184_PM_x_at	219184_PM_x_at	0.985352252127245	0.245627221644574	-118215761456839	-493672207604681	-0.164666666666666	TIMM22	translocase of inner mitochondrial membrane 22 homolog (yeast)
202460_PM_s_at	202460_PM_s_at	0.985352252127245	0.245638711497587	-118212824473466	-493675093011508	-0.132666666666666	LPIN2	lipin 2
39402_PM_at	39402_PM_at	0.985352252127245	0.245652479859563	-118209305200856	-493678550396469	-0.395333333333337	IL1B	interleukin 1 beta
214614_PM_at	214614_PM_at	0.985352252127245	0.245662549071311	-118206731543956	-493681078735708	-0.132666666666667	MNX1	motor neuron and pancreas homeobox 1
217503_PM_at	217503_PM_at	0.985352252127245	0.245723103666517	-118191255623488	-49369628110091	-0.163333333333332	STK17B	serine/threonine kinase 17b
235342_PM_at	235342_PM_at	0.985352252127245	0.245780657850332	-118176549110261	-493710725988935	-0.141999999999999	SPOCK3	sparc/osteonectin, cwcv and kazal-like domains proteoglycan (testican) 3
220268_PM_at	220268_PM_at	0.985352252127245	0.245781101895444	-118176435655606	-493710837418934	-0.0979999999999999	AAMDC	adipogenesis associated Mth938 domain containing
216887_PM_s_at	216887_PM_s_at	0.985352252127245	0.245781439307136	-118176349446161	-493710922089862	-0.121333333333333	LDB3	LIM domain binding 3
220954_PM_s_at	220954_PM_s_at	0.985352252127245	0.245823187174546	-118165683442114	-493721397314059	-0.124666666666666	PILRB	paired immunoglobin-like type 2 receptor beta
225781_PM_at	225781_PM_at	0.985352252127245	0.245877422637206	118151829013849	-493735002653723	0.106666666666667	MAPK9	mitogen-activated protein kinase 9
37950_PM_at	37950_PM_at	0.985352252127245	0.245881609816384	-118150759493734	-493736052884887	-0.0746666666666655	PREP	prolyl endopeptidase
204251_PM_s_at	204251_PM_s_at	0.985352252127245	0.245928742645126	-118138721401207	-493747873274901	-0.127999999999999	CEP164	centrosomal protein 164
239737_PM_at	239737_PM_at	0.985352252127245	0.24593054025086	-118138262312166	-493748324039971	-0.168666666666666
215444_PM_s_at	215444_PM_s_at	0.985352252127245	0.245933807265069	-11813742795841	-493749143261584	-0.160666666666667	TRIM31	tripartite motif containing 31
224563_PM_at	224563_PM_at	0.985352252127245	0.245951721853226	-118132852945603	-493753635207166	-0.0773333333333301	WASF2	WAS protein family member 2
1563611_PM_at	1563611_PM_at	0.985352252127245	0.245982526513148	-118124986648267	-49376135831006	-0.138666666666666
1562228_PM_s_at	1562228_PM_s_at	0.985352252127245	0.245996026803189	118121539433405	-493764742626652	0.231333333333331	PDE5A	phosphodiesterase 5A
232176_PM_at	232176_PM_at	0.985352252127245	0.246005119052571	-118119217862419	-493767021787592	-0.114666666666667	SLITRK6	SLIT and NTRK like family member 6
238443_PM_at	238443_PM_at	0.985352252127245	0.246037070953161	-11811105991774	-493775030382665	-0.147333333333334	TFAM	transcription factor A, mitochondrial
237664_PM_at	237664_PM_at	0.985352252127245	0.246042115162915	118109772103419	-493776294574857	0.119333333333334
236314_PM_at	236314_PM_at	0.985352252127245	0.246049255290024	118107949223042	-493778083997153	0.229333333333331	EPM2AIP1	EPM2A interacting protein 1
1557372_PM_at	1557372_PM_at	0.985352252127245	0.24606158687178	-118104801051338	-493781174326802	-0.127333333333332	LOC440862	uncharacterized LOC440862
205091_PM_x_at	205091_PM_x_at	0.985352252127245	0.246084746427827	-118098888881709	-493786977669244	-0.0999999999999979	RECQL	RecQ like helicase
229849_PM_at	229849_PM_at	0.985352252127245	0.246094693530729	-118096349711329	-493789470019545	-0.0833333333333321	WIPF3	WAS/WASL interacting protein family member 3
204054_PM_at	204054_PM_at	0.985352252127245	0.246102898692703	-118094255258202	-493791525816266	-0.0953333333333335	PTEN	phosphatase and tensin homolog
235245_PM_at	235245_PM_at	0.985352252127245	0.246125684770778	-118088439142788	-493797234413026	-0.102666666666666	TMEM92	transmembrane protein 92
242347_PM_at	242347_PM_at	0.985352252127245	0.246135903967242	118085830835051	-493799794420018	0.0960000000000019
244078_PM_at	244078_PM_at	0.985352252127245	0.24614146450804	-118084411617726	-493801187334707	-162
225334_PM_at	225334_PM_at	0.985352252127245	0.246155008734252	118080954822032	-493804580001487	0.0833333333333357	BORCS7	BLOC-1 related complex subunit 7
215745_PM_at	215745_PM_at	0.985352252127245	0.246171131207256	-118076840180724	-493808618192576	-0.128666666666668
219787_PM_s_at	219787_PM_s_at	0.985352252127245	0.246229890935363	118061845691733	-493823333004877	0.162000000000001	ECT2	epithelial cell transforming 2
1563018_PM_at	1563018_PM_at	0.985352252127245	0.24623331184802	-118060972813495	-493824189550091	-0.128666666666665	TBX5	T-box 5
233242_PM_at	233242_PM_at	0.985352252127245	0.246290930617171	-118046272175219	-493838614252942	-0.135333333333334	SCAND2P	SCAN domain containing 2 pseudogene
219663_PM_s_at	219663_PM_s_at	0.985352252127245	0.246291955863892	118046010620422	-493838870883547	0.115333333333334	TMEM121	transmembrane protein 121
226541_PM_at	226541_PM_at	0.985352252127245	0.246340119042247	11803372441857	-493850925197496	108	FBXO30	F-box protein 30
242055_PM_at	242055_PM_at	0.985352252127245	0.246367379118348	118026771280953	-493857746599123	0.182000000000001	PSMG4	proteasome assembly chaperone 4
243237_PM_at	243237_PM_at	0.985352252127245	0.24637228382339	-118025520313903	-493858973826388	-0.102666666666667	CFAP221	cilia and flagella associated protein 221
221768_PM_at	221768_PM_at	0.985352252127245	0.246401511242912	-118018066107828	-493866286328648	-0.124000000000001	SFPQ	splicing factor proline and glutamine rich
220331_PM_at	220331_PM_at	0.985352252127245	0.246409766336349	118015960833488	-493868351506148	0.141333333333333	CYP46A1	cytochrome P450 family 46 subfamily A member 1
1561705_PM_at	1561705_PM_at	0.985352252127245	0.246438643183504	118008596855362	-493875574968216	0.112666666666667
216080_PM_s_at	216080_PM_s_at	0.985352252127245	0.246465447509318	-118001761963685	-493882279074305	-0.208666666666668	FADS3	fatty acid desaturase 3
203888_PM_at	203888_PM_at	0.985352252127245	0.246502798487958	-117992238667366	-493891619556011	-0.267333333333331	THBD	thrombomodulin
216948_PM_at	216948_PM_at	0.985352252127245	0.24650679262358	117991220354059	-493892618280787	0.118000000000001
1570364_PM_at	1570364_PM_at	0.985352252127245	0.246520808885205	117987646974265	-493896122860381	0.133333333333332	ZNF709	zinc finger protein 709
1561571_PM_at	1561571_PM_at	0.985352252127245	0.246534737328288	117984096130925	-493899605242198	0.114000000000001
223543_PM_at	223543_PM_at	0.985352252127245	0.246564924829045	117976400794438	-493907151884062	0.132666666666667	PDZD4	PDZ domain containing 4
1569121_PM_at	1569121_PM_at	0.985352252127245	0.246568687698132	117975441619889	-493908092493526	0.137333333333334	SLC25A24	solute carrier family 25 member 24
232773_PM_at	232773_PM_at	0.985352252127245	0.246575763148329	117973638080551	-49390986110611	0.108666666666666
212335_PM_at	212335_PM_at	0.985352252127245	0.246584522841858	-117971405278455	-493912050634561	-0.151333333333334	GNS	glucosamine (N-acetyl)-6-sulfatase
226919_PM_at	226919_PM_at	0.985352252127245	0.246593630345896	117969083882846	-493914326999706	0.113333333333334	LYRM2	LYR motif containing 2
204939_PM_s_at	204939_PM_s_at	0.985352252127245	0.24660124502951	-117967143037834	-493916230165037	-0.107333333333332	PLN	phospholamban
214711_PM_at	214711_PM_at	0.985352252127245	0.246603703568997	117966516410005	-493916844621419	0.244666666666664	GATC	glutamyl-tRNA amidotransferase subunit C
213015_PM_at	213015_PM_at	0.985352252127245	0.246606580653447	-117965783110053	-4939175636742	-0.0779999999999994	BBX	BBX, HMG-box containing
202126_PM_at	202126_PM_at	0.985352252127245	0.24661905477293	-117962603828144	-493920681139503	-0.0753333333333348	PRPF4B	pre-mRNA processing factor 4B
220872_PM_at	220872_PM_at	0.985352252127245	0.246671982899144	-117949115334485	-493933906522223	-0.0793333333333337	PRO2964	uncharacterized protein PRO2964
244246_PM_at	244246_PM_at	0.985352252127245	0.246674675939877	117948429081946	-493934579351875	0.109333333333332	MIPOL1	mirror-image polydactyly 1
1569448_PM_at	1569448_PM_at	0.985352252127245	0.246693901455033	117943530110747	-493939382397702	0.136000000000001	PGM2L1	phosphoglucomutase 2 like 1
235822_PM_at	235822_PM_at	0.985352252127245	0.246704736271699	117940769348076	-493942089023044	0.156666666666667	COQ9	coenzyme Q9
217809_PM_at	217809_PM_at	0.985352252127245	0.246721174363451	117936581014017	-493946195116153	0.084000000000005	BZW2	basic leucine zipper and W2 domains 2
235477_PM_at	235477_PM_at	0.985352252127245	0.246726665337085	-117935181990143	-493947566639759	-0.100666666666667
235455_PM_at	235455_PM_at	0.985352252127245	0.246748696253579	-117929569047818	-493953069101671	-0.194666666666667	FAM131C	family with sequence similarity 131 member C
226983_PM_at	226983_PM_at	0.985352252127245	0.246778605826281	-117921949403054	-493960538388168	-0.157999999999999	ZNF777	zinc finger protein 777
216717_PM_at	216717_PM_at	0.985352252127245	0.246808880410448	-117914237458624	-493968097707812	-0.133333333333333	SUPT20H	SPT20 homolog, SAGA complex component
235960_PM_at	235960_PM_at	0.985352252127245	0.24683295070472	-117908106448066	-493974107061818	-0.139333333333333	FXR1	FMR1 autosomal homolog 1
225822_PM_at	225822_PM_at	0.985352252127245	0.24683542565738	-117907476070939	-493974724914436	-0.159333333333333	TMEM125	transmembrane protein 125
214812_PM_s_at	214812_PM_s_at	0.985352252127245	0.246840846286498	-117906095438245	-493976078105878	-0.0646666666666675	MOB1A	MOB kinase activator 1A
228376_PM_at	228376_PM_at	0.985352252127245	0.246846795731505	117904580141871	-493977563267924	0.198666666666666	GGTA1P	glycoprotein, alpha-galactosyltransferase 1 pseudogene
223723_PM_at	223723_PM_at	0.985352252127245	0.246876491140637	117897017257416	-493984975492627	0.101333333333333	MELTF	melanotransferrin
223292_PM_s_at	223292_PM_s_at	0.985352252127245	0.246887499955461	11789421368046	-493987723110267	0.132666666666665	MRPS15	mitochondrial ribosomal protein S15
213759_PM_at	213759_PM_at	0.985352252127245	0.24694067582047	-117880672855848	-494000992827069	-0.125333333333336
204627_PM_s_at	204627_PM_s_at	0.985352252127245	0.24694181951203	11788038164707	-494001278190238	0.340666666666668	ITGB3	integrin subunit beta 3
205316_PM_at	205316_PM_at	0.985352252127245	0.246957177609882	117876471236638	-494005110042796	0.186000000000001	SLC15A2	solute carrier family 15 member 2
204468_PM_s_at	204468_PM_s_at	0.985352252127245	0.24696738113692	-117873873358576	-49400765566733	-108	TIE1	tyrosine kinase with immunoglobulin like and EGF like domains 1
242232_PM_at	242232_PM_at	0.985352252127245	0.246998294573742	-117866003095596	-494015367318187	-0.117999999999999
213490_PM_s_at	213490_PM_s_at	0.985352252127245	0.247022817704361	117859760256322	-494021484011595	0.117333333333333	MAP2K2	mitogen-activated protein kinase kinase 2
226539_PM_s_at	226539_PM_s_at	0.985352252127245	0.247027517823608	-117858563801523	-494022656256725	-0.175333333333336	CFAP73	cilia and flagella associated protein 73
1553326_PM_at	1553326_PM_at	0.985352252127245	0.247041465702753	-117855013350023	-494026134803135	-0.124000000000001	RXFP2	relaxin/insulin like family peptide receptor 2
215169_PM_at	215169_PM_at	0.985352252127245	0.247073299167377	117846910648651	-49403407304996	0.337333333333333	SLC35E2	solute carrier family 35 member E2
226136_PM_at	226136_PM_at	0.985352252127245	0.247076374852238	-117846127822582	-494034839961393	-0.096666666666664	GLIPR1	GLI pathogenesis related 1
203676_PM_at	203676_PM_at	0.985352252127245	0.247086932313292	-117843440782442	-494037472339641	-0.175333333333332	GNS	glucosamine (N-acetyl)-6-sulfatase
1556412_PM_at	1556412_PM_at	0.985352252127245	0.247099156648073	-117840329601767	-494040520162289	-0.168000000000002
1552485_PM_at	1552485_PM_at	0.985352252127245	0.247113462434034	-117836688820072	-494044086708256	-0.207333333333336	LACTB	lactamase beta
1554837_PM_a_at	1554837_PM_a_at	0.985352252127245	0.247118251818525	117835469969892	-494045280683712	0.106666666666667	CYP4A22///CYP4A11	cytochrome P450 family 4 subfamily A member 22///cytochrome P450 family 4 subfamily A member 11
203834_PM_s_at	203834_PM_s_at	0.985352252127245	0.247151532162852	117827000934931	-494053576570637	0.151333333333334	TGOLN2	trans-golgi network protein 2
241557_PM_x_at	241557_PM_x_at	0.985352252127245	0.247178468176634	117820146988912	-494060289993335	0.0913333333333326
229334_PM_at	229334_PM_at	0.985352252127245	0.247188843317722	-117817507150455	-494062875614005	-0.0933333333333337	RUFY3	RUN and FYVE domain containing 3
208931_PM_s_at	208931_PM_s_at	0.985352252127245	0.247199326007793	-117814840029802	-494065487903236	-0.092666666666668	ILF3	interleukin enhancer binding factor 3
234555_PM_at	234555_PM_at	0.985352252127245	0.247234837148414	-117805805512754	-494074336287973	-0.136666666666666	EPPK1	epiplakin 1
206374_PM_at	206374_PM_at	0.985352252127245	0.24724711759334	-117802681421795	-494077395872251	-0.243999999999999	DUSP8	dual specificity phosphatase 8
201191_PM_at	201191_PM_at	0.985352252127245	0.24724963265182	-117802041616048	-494078022458126	-0.0846666666666689	PITPNA	phosphatidylinositol transfer protein alpha
220858_PM_at	220858_PM_at	0.985352252127245	0.247256682173521	117800248313575	-494079778690376	0.123333333333333	SORBS2	sorbin and SH3 domain containing 2
210082_PM_at	210082_PM_at	0.985352252127245	0.247294918176053	-11779052224685	-494089303282903	-0.133999999999999	ABCA4	ATP binding cassette subfamily A member 4
240586_PM_at	240586_PM_at	0.985352252127245	0.247321030729986	117783880646768	-49409580689368	138	ENAM	enamelin
205341_PM_at	205341_PM_at	0.985352252127245	0.247327446539063	11778224889579	-494097404691714	0.182666666666665	EHD2	EH domain containing 2
242241_PM_x_at	242241_PM_x_at	0.985352252127245	0.247349153928135	-117776728223671	-494102810342756	-0.100000000000002
239176_PM_at	239176_PM_at	0.985352252127245	0.247357882285246	-117774508508254	-494104983746544	-0.157333333333334
225478_PM_at	225478_PM_at	0.985352252127245	0.247394547364849	11776518480943	-494114112512495	0.142666666666668	MFHAS1	malignant fibrous histiocytoma amplified sequence 1
235003_PM_at	235003_PM_at	0.985352252127245	0.247399805033117	-117763847900479	-494115421416679	-0.101333333333334	UHMK1	U2AF homology motif (UHM) kinase 1
235507_PM_at	235507_PM_at	0.985352252127245	0.24740487327728	117762559177594	-494116683131423	0.0813333333333359	PCMTD1	protein-L-isoaspartate (D-aspartate) O-methyltransferase domain containing 1
237577_PM_at	237577_PM_at	0.985352252127245	0.247414047817403	-117760226379458	-49411896700861	-0.228000000000001	PCNP	PEST proteolytic signal containing nuclear protein
239747_PM_s_at	239747_PM_s_at	0.985352252127245	0.247428491362549	-117756553966798	-49412256232429	-0.109333333333335
207246_PM_at	207246_PM_at	0.985352252127245	0.247428784017508	117756479558034	-494122635169899	0.168666666666668	ZFY	zinc finger protein, Y-linked
214109_PM_at	214109_PM_at	0.985352252127245	0.247449085515467	117751317973476	-494127688219827	126	LRBA	LPS responsive beige-like anchor protein
213543_PM_at	213543_PM_at	0.985352252127245	0.247499113756481	-11773859979266	-494140138114002	-0.148666666666667	SGCD	sarcoglycan delta
234829_PM_at	234829_PM_at	0.985352252127245	0.247512986830534	-117735073312848	-494143589987872	-0.0926666666666671
238993_PM_at	238993_PM_at	0.985352252127245	0.247514639455876	-117734653231761	-494144001175511	-114	SNHG4///MATR3	small nucleolar RNA host gene 4///matrin 3
1553542_PM_at	1553542_PM_at	0.985352252127245	0.247541642163402	117727789700391	-494150719212185	0.134000000000001	CCDC125	coiled-coil domain containing 125
238516_PM_at	238516_PM_at	0.985352252127245	0.247551846275523	-117725196168286	-494153257673616	-0.105333333333332	BMPR2	bone morphogenetic protein receptor type 2
230789_PM_at	230789_PM_at	0.985352252127245	0.247564991375611	117721855254228	-494156527572518	0.145333333333333	ZNF280B	zinc finger protein 280B
204414_PM_at	204414_PM_at	0.985352252127245	0.247580856409753	-117717823223967	-494160473785129	-0.0959999999999996	LARGE1	LARGE xylosyl- and glucuronyltransferase 1
1556186_PM_s_at	1556186_PM_s_at	0.985352252127245	0.24761111411118	117710133883689	-494167999126125	0.152666666666666	EMC1	ER membrane protein complex subunit 1
1561863_PM_a_at	1561863_PM_a_at	0.985352252127245	0.247636093692768	-117703786381901	-494174210911899	-0.104666666666666
1558075_PM_at	1558075_PM_at	0.985352252127245	0.247674063929824	-117694138753684	-494183651682729	-0.268666666666667
1560011_PM_at	1560011_PM_at	0.985352252127245	0.247676107315325	-117693619592915	-494184159692149	-0.142666666666666
201111_PM_at	201111_PM_at	0.985352252127245	0.247685149573535	117691322273691	-49418640764157	0.168666666666667	CSE1L	chromosome segregation 1 like
211069_PM_s_at	211069_PM_s_at	0.985352252127245	0.247689352181738	117690254559923	-494187452396442	0.0553333333333335	SUMO1	small ubiquitin-like modifier 1
236704_PM_at	236704_PM_at	0.985352252127245	0.247735203698852	-117678606394809	-494198849534733	-0.189333333333334
1562036_PM_at	1562036_PM_at	0.985352252127245	0.247750814864536	117674640878955	-49420272935744	0.121333333333333
1565823_PM_at	1565823_PM_at	0.985352252127245	0.247770827090704	117669557682463	-494207702534886	0.122666666666665	2007-09-01	septin 7
224309_PM_s_at	224309_PM_s_at	0.985352252127245	0.247776224432208	117668186784638	-494209043728111	0.0726666666666667	SUGT1	SGT1 homolog, MIS12 kinetochore complex assembly cochaperone
242838_PM_at	242838_PM_at	0.985352252127245	0.247787205270231	117665397774038	-494211772262748	0.124000000000001	MAP6D1	MAP6 domain containing 1
226999_PM_at	226999_PM_at	0.985352252127245	0.247790581259451	-117664540328552	-494212611103896	-0.132000000000001	RNPC3	RNA binding region (RNP1, RRM) containing 3
239721_PM_at	239721_PM_at	0.985352252127245	0.247815732474675	117658152604639	-494218860056446	0.110000000000002
201771_PM_at	201771_PM_at	0.985352252127245	0.247835322941269	117653177488333	-494223726876875	0.0780000000000003	SCAMP3	secretory carrier membrane protein 3
220699_PM_s_at	220699_PM_s_at	0.985352252127245	0.24783863588627	117652336174575	-494224549858893	0.151333333333334	KIF2A	kinesin family member 2A
215617_PM_at	215617_PM_at	0.985352252127245	0.247853293184142	-117648614090738	-494228190776685	-0.220666666666666	SPATS2L	spermatogenesis associated serine rich 2 like
1563662_PM_at	1563662_PM_at	0.985352252127245	0.247873377969563	-117643514008862	-494233179473522	-0.157333333333333
240302_PM_at	240302_PM_at	0.985352252127245	0.247894982407629	-117638028382951	-49423854507538	-0.13
223076_PM_s_at	223076_PM_s_at	0.985352252127245	0.247965068502759	117620235092045	-494255947493099	0.0979999999999999	NSUN2	NOP2/Sun RNA methyltransferase family member 2
204494_PM_s_at	204494_PM_s_at	0.985352252127245	0.248051476196543	-117598303179552	-494277394334629	-0.096000000000001	C15orf39	chromosome 15 open reading frame 39
240170_PM_at	240170_PM_at	0.985352252127245	0.24805852099611	117596515322318	-494279142489797	0.188666666666667
230918_PM_at	230918_PM_at	0.985352252127245	0.248077741104759	117591637755778	-494283911620109	0.0986666666666673
214501_PM_s_at	214501_PM_s_at	0.985352252127245	0.2480905534495	-117588386467672	-494287090527207	-0.0819999999999972	H2AFY	H2A histone family member Y
225063_PM_at	225063_PM_at	0.985352252127245	0.248092764392187	117587825426545	-494287639070234	0.0966666666666676	UBL7	ubiquitin like 7
1562418_PM_at	1562418_PM_at	0.985352252127245	0.248138560926046	-117576205080326	-494299000020991	-0.102666666666667	LOC105372762	uncharacterized LOC105372762
229027_PM_at	229027_PM_at	0.985352252127245	0.248158555245462	117571132242954	-494303959300719	0.106000000000002	PPM1A	protein phosphatase, Mg2+/Mn2+ dependent 1A
1555517_PM_at	1555517_PM_at	0.985352252127245	0.24815997674866	-117570771599181	-494304311863942	-0.0846666666666676	GABRG3	gamma-aminobutyric acid type A receptor gamma3 subunit
207980_PM_s_at	207980_PM_s_at	0.985352252127245	0.248168425488137	117568628135181	-494306407281463	0.104000000000001	CITED2	Cbp/p300 interacting transactivator with Glu/Asp rich carboxy-terminal domain 2
208683_PM_at	208683_PM_at	0.985352252127245	0.248173834912161	-11756725578032	-494307748856339	-0.0760000000000041	CAPN2	calpain 2
1553889_PM_at	1553889_PM_at	0.985352252127245	0.248192442389482	-117562535285592	-494312363368638	-102	MRGPRX2	MAS related GPR family member X2
218316_PM_at	218316_PM_at	0.985352252127245	0.248196233204588	117561573632843	-494313303410198	0.0846666666666662	TIMM9	translocase of inner mitochondrial membrane 9
216990_PM_at	216990_PM_at	0.985352252127245	0.248208065894236	-117558571989112	-494316237553266	-0.0886666666666669	GART	phosphoribosylglycinamide formyltransferase, phosphoribosylglycinamide synthetase, phosphoribosylaminoimidazole synthetase
220230_PM_s_at	220230_PM_s_at	0.985352252127245	0.248219780284902	117555600457906	-494319142194087	0.130666666666666	CYB5R2	cytochrome b5 reductase 2
202542_PM_s_at	202542_PM_s_at	0.985352252127245	0.248236087445125	117551464072581	-494323185356883	0.0686666666666635	AIMP1	aminoacyl tRNA synthetase complex interacting multifunctional protein 1
1556012_PM_at	1556012_PM_at	0.985352252127245	0.248240127048874	-117550439439461	-494324186877716	-0.134666666666666	KLHDC7A	kelch domain containing 7A
210580_PM_x_at	210580_PM_x_at	0.985352252127245	0.248242190685556	-117549916009046	-494324698498243	-0.117333333333335	SULT1A4///SULT1A3	sulfotransferase family 1A member 4///sulfotransferase family 1A member 3
1559195_PM_at	1559195_PM_at	0.985352252127245	0.248303608214545	-117534339238678	-494339922872904	-0.107333333333334
218727_PM_at	218727_PM_at	0.985352252127245	0.248311124822581	-11753243306329	-494341785798994	-0.107333333333334	SLC38A7	solute carrier family 38 member 7
225325_PM_at	225325_PM_at	0.985352252127245	0.248314344231392	-117531616649727	-494342583680537	-0.093333333333331	MFSD6	major facilitator superfamily domain containing 6
212071_PM_s_at	212071_PM_s_at	0.985352252127245	0.248319906272917	117530206183507	-494343962118317	0.0946666666666651	SPTBN1	spectrin beta, non-erythrocytic 1
1557505_PM_a_at	1557505_PM_a_at	0.985352252127245	0.24833207206955	11752712116574	-494346977030166	0.135333333333332
1553728_PM_at	1553728_PM_at	0.985352252127245	0.248411099255306	-117507084046478	-49436655706699	-0.129333333333332	LRRC43	leucine rich repeat containing 43
216994_PM_s_at	216994_PM_s_at	0.985352252127245	0.248453482426039	117496339835201	-494377054937161	0.105333333333334	RUNX2	runt related transcription factor 2
207863_PM_at	207863_PM_at	0.985352252127245	0.248474994418524	-117490887018894	-494382382399514	-0.0899999999999999	ADPRH	ADP-ribosylarginine hydrolase
1555676_PM_s_at	1555676_PM_s_at	0.985352252127245	0.248480229092513	-117489560196586	-494383678685803	-0.0866666666666664	GSX1	GS homeobox 1
202485_PM_s_at	202485_PM_s_at	0.985352252127245	0.24849128034287	-117486759125513	-494386415248328	-0.137333333333333	MBD2	methyl-CpG binding domain protein 2
231682_PM_at	231682_PM_at	0.985352252127245	0.248515381667814	117480650673706	-494392382817613	0.127333333333334
1561856_PM_at	1561856_PM_at	0.985352252127245	0.24852713641833	-117477671603596	-494395293077779	-0.153999999999999
204137_PM_at	204137_PM_at	0.985352252127245	0.248567004907529	-117467568284155	-494405162534632	-0.124000000000001	GPR137B	G protein-coupled receptor 137B
225992_PM_at	225992_PM_at	0.985352252127245	0.248569537898791	-117466926423297	-494405789512273	-0.0759999999999978	MLLT10	myeloid/lymphoid or mixed-lineage leukemia; translocated to, 10
240821_PM_at	240821_PM_at	0.985352252127245	0.248589114101532	-117461965968189	-494410634841549	-0.157999999999999
204726_PM_at	204726_PM_at	0.985352252127245	0.248591118363558	-117461458120156	-494411130892609	-0.118666666666668	CDH13	cadherin 13
225126_PM_at	225126_PM_at	0.985352252127245	0.248624087403886	117453104721057	-494419289968773	0.0800000000000001	MRRF	mitochondrial ribosome recycling factor
215805_PM_at	215805_PM_at	0.985352252127245	0.248656789954695	-117444819643294	-494427381793312	-0.109333333333334
237775_PM_x_at	237775_PM_x_at	0.985352252127245	0.248673389020333	-117440614632628	-494431488522201	-108
1555216_PM_a_at	1555216_PM_a_at	0.985352252127245	0.248682228374518	11743837545914	-494433675306126	0.12	LOC645722	uncharacterized LOC645722
222364_PM_at	222364_PM_at	0.985352252127245	0.248708316502587	117431767188623	-494440128743655	0.133333333333334	SLC44A1	solute carrier family 44 member 1
216880_PM_at	216880_PM_at	0.985352252127245	0.24871319186285	-117430532288512	-494441334673319	-0.124666666666667	RAD51B	RAD51 paralog B
214603_PM_at	214603_PM_at	0.985352252127245	0.248720507726215	117428679256529	-494443144212065	0.115333333333333	MAGEA2B///MAGEA2	MAGE family member A2B///MAGE family member A2
1555711_PM_x_at	1555711_PM_x_at	0.985352252127245	0.248744949261569	117422488759354	-494449189221959	0.158666666666667	IGH	immunoglobulin heavy locus
240405_PM_at	240405_PM_at	0.985352252127245	0.248747479918051	-117421847825787	-494449815075984	-0.112666666666667
217649_PM_at	217649_PM_at	0.985352252127245	0.248780642647952	-117413449218004	-494458015799613	-0.140666666666665	ZFAND5	zinc finger AN1-type containing 5
201383_PM_s_at	201383_PM_s_at	0.985352252127245	0.248803911068351	-117407556876701	-494463768990816	-0.0873333333333326	NBR1	NBR1, autophagy cargo receptor
205115_PM_s_at	205115_PM_s_at	0.985352252127245	0.248864218324463	117392286941062	-494478677102301	0.122666666666666	RBM19	RNA binding motif protein 19
230906_PM_at	230906_PM_at	0.985352252127245	0.248915288096055	-117379358074187	-494491298242625	-0.146000000000001	GALNT10	polypeptide N-acetylgalactosaminyltransferase 10
222372_PM_at	222372_PM_at	0.985352252127245	0.248918500150512	-117378544972602	-494492091949038	-0.149333333333333	LOC100508226///MAGI1-IT1///MAGI1	HHSL751///MAGI1 intronic transcript 1///membrane associated guanylate kinase, WW and PDZ domain containing 1
210314_PM_x_at	210314_PM_x_at	0.985352252127245	0.248970349276552	-117365420912305	-494504902267313	-0.120000000000001	TNFSF13	tumor necrosis factor superfamily member 13
200953_PM_s_at	200953_PM_s_at	0.985352252127245	0.248977632504449	117363577540456	-494506701467738	0.091999999999997	CCND2	cyclin D2
231142_PM_at	231142_PM_at	0.985352252127245	0.248979311211286	117363152668376	-494507116155273	0.127333333333333
224684_PM_at	224684_PM_at	0.985352252127245	0.248985603584451	-117361560119684	-494508670517107	-0.0940000000000003	SNX12	sorting nexin 12
229715_PM_at	229715_PM_at	0.985352252127245	0.24899447656705	-117359314489663	-494510862267891	-174	NCR3LG1	natural killer cell cytotoxicity receptor 3 ligand 1
206924_PM_at	206924_PM_at	0.985352252127245	0.24900972815856	-117355454658102	-494514629401942	-0.133333333333333	IL11	interleukin 11
221170_PM_at	221170_PM_at	0.985352252127245	0.249016537977716	117353731303312	-494516311332457	0.13	HRH4	histamine receptor H4
226934_PM_at	226934_PM_at	0.985352252127245	0.249020688527854	-11735268094424	-494517336433065	-0.136000000000001	CPSF6	cleavage and polyadenylation specific factor 6
216528_PM_at	216528_PM_at	0.985352252127245	0.249037024558097	-117348546990717	-494521370894716	-0.160666666666666
217672_PM_x_at	217672_PM_x_at	0.985352252127245	0.249059271976	-11734291743569	-494526864755982	-0.114000000000001	EIF1	eukaryotic translation initiation factor 1
201815_PM_s_at	201815_PM_s_at	0.985352252127245	0.249090554923218	-117335002124669	-494534588873553	-0.160666666666667	TBC1D5	TBC1 domain family member 5
243710_PM_at	243710_PM_at	0.985352252127245	0.249102481000761	-117331984741925	-49453753324737	-0.115333333333334	LOC100506175	uncharacterized LOC100506175
208466_PM_at	208466_PM_at	0.985352252127245	0.249115690560361	117328642752373	-494540794293637	152	RAB3D	RAB3D, member RAS oncogene family
213210_PM_at	213210_PM_at	0.985352252127245	0.249146678669061	-117320803337547	-494548443506611	-0.120000000000001	TAF6L	TATA-box binding protein associated factor 6 like
1563668_PM_at	1563668_PM_at	0.985352252127245	0.249151525294464	-117319577295998	-494549639759722	-106	MORN1	MORN repeat containing 1
232796_PM_at	232796_PM_at	0.985352252127245	0.249185944302381	-11731087088716	-494558134307786	-162
225400_PM_at	225400_PM_at	0.985352252127245	0.249200903241743	117307087245114	-494561825700912	0.100666666666667	TSEN15	tRNA splicing endonuclease subunit 15
1563867_PM_at	1563867_PM_at	0.985352252127245	0.249209613653673	-117304884152001	-494563975030708	-0.197333333333335	LOC283194	uncharacterized LOC283194
1556136_PM_at	1556136_PM_at	0.985352252127245	0.249218840744047	-117302550438688	-494566251753183	-0.177333333333333	MYLK4	myosin light chain kinase family member 4
233718_PM_at	233718_PM_at	0.985352252127245	0.249237306900238	117297880172983	-49457080784453	0.122666666666668
242118_PM_x_at	242118_PM_x_at	0.985352252127245	0.249255333108474	11729332141833	-494575254992289	0.0733333333333337
239189_PM_at	239189_PM_at	0.985352252127245	0.249279430885689	-117287227565148	-49458119941168	-0.0993333333333326	CASKIN1	CASK interacting protein 1
217523_PM_at	217523_PM_at	0.985352252127245	0.249298433822715	-117282422400459	-49458588654637	-0.145333333333339	CD44	CD44 molecule (Indian blood group)
223171_PM_at	223171_PM_at	0.985352252127245	0.249325521374274	-117275573388191	-494592567024288	-0.0780000000000012	DYM	dymeclin
216877_PM_at	216877_PM_at	0.985352252127245	0.249326204192568	-11727540074651	-494592735413185	-0.126666666666666	TEX41	testis expressed 41 (non-protein coding)
1569773_PM_at	1569773_PM_at	0.985352252127245	0.249334027481646	117273422754791	-49459466466384	0.226000000000001	ATP8A1	ATPase phospholipid transporting 8A1
204157_PM_s_at	204157_PM_s_at	0.985352252127245	0.249369569069572	117264437212237	-494603428415897	0.0880000000000001	SIK3	SIK family kinase 3
203394_PM_s_at	203394_PM_s_at	0.985352252127245	0.249406345869836	-117255140371834	-494612495141029	-0.296666666666665	HES1	hes family bHLH transcription factor 1
204966_PM_at	204966_PM_at	0.985352252127245	0.249427410773328	-117249815807398	-494617687618308	-0.104666666666668	ADGRB2	adhesion G protein-coupled receptor B2
1561179_PM_s_at	1561179_PM_s_at	0.985352252127245	0.249476740071969	-117237348153128	-494629845149262	-0.139333333333332	AMZ1	archaelysin family metallopeptidase 1
205725_PM_at	205725_PM_at	0.985352252127245	0.249511601941732	117228538132809	-494638435320102	0.0760000000000003	SCGB1A1	secretoglobin family 1A member 1
205152_PM_at	205152_PM_at	0.985352252127245	0.249529943995595	117223903233038	-494642954323328	0.0879999999999987	SLC6A1	solute carrier family 6 member 1
229627_PM_at	229627_PM_at	0.985352252127245	0.249536242141233	117222311796203	-49464450592861	0.215333333333334	LOC100499484-C9ORF174	LOC100499484-C9orf174 readthrough
200839_PM_s_at	200839_PM_s_at	0.985352252127245	0.24953783759898	-117221908655181	-494644898976515	-122	CTSB	cathepsin B
1557016_PM_a_at	1557016_PM_a_at	0.985352252127245	0.249551522768259	-117218450757501	-494648270251237	-0.118666666666667	LEXM	lymphocyte expansion molecule
205779_PM_at	205779_PM_at	0.985352252127245	0.249551533463354	-117218448055174	-494648272885833	-0.157999999999999	RAMP2	receptor activity modifying protein 2
243231_PM_at	243231_PM_at	0.985352252127245	0.249553425064427	117217970106134	-494648738854783	0.266000000000001	SLC38A11	solute carrier family 38 member 11
230000_PM_at	230000_PM_at	0.985352252127245	0.249558165743993	-117216772294782	-494649906634675	-0.136000000000001	RNF213	ring finger protein 213
203139_PM_at	203139_PM_at	0.985352252127245	0.24956381337697	-117215345348314	-494651297790696	-0.129333333333332	DAPK1	death associated protein kinase 1
226052_PM_at	226052_PM_at	0.985352252127245	0.249568867516659	-117214068375506	-494652542721648	-0.0700000000000003	BRD4	bromodomain containing 4
240467_PM_at	240467_PM_at	0.985352252127245	0.249574326136177	-11721268922855	-494653887249174	-158
214900_PM_at	214900_PM_at	0.985352252127245	0.249589316355706	117208901989586	-494657579346837	0.130666666666667	ZKSCAN1	zinc finger with KRAB and SCAN domains 1
206779_PM_s_at	206779_PM_s_at	0.985352252127245	0.249592048417591	117208211759356	-494658252225761	0.185333333333334	ASMT	acetylserotonin O-methyltransferase
200921_PM_s_at	200921_PM_s_at	0.985352252127245	0.2496258677525	-117199668073686	-49466658083898	-0.0846666666666653	BTG1	BTG anti-proliferation factor 1
1557719_PM_at	1557719_PM_at	0.985352252127245	0.249638348704269	-117196515258878	-494669654148056	-0.112666666666668	PIKFYVE	phosphoinositide kinase, FYVE-type zinc finger containing
221874_PM_at	221874_PM_at	0.985352252127245	0.249638844178813	-117196390099368	-494669776149823	-0.17	KIAA1324	KIAA1324
1564294_PM_at	1564294_PM_at	0.985352252127245	0.24964594039629	-117194597576952	-49467152343439	-106
1553894_PM_at	1553894_PM_at	0.985352252127245	0.24967027419531	117188451080823	-494677514627467	0.114666666666666	CCDC122	coiled-coil domain containing 122
208059_PM_at	208059_PM_at	0.985352252127245	0.249671335922579	-11718818290815	-494677776017754	-132	CCR8	C-C motif chemokine receptor 8
212571_PM_at	212571_PM_at	0.985352252127245	0.249730541716846	117173229938508	-494692349951528	0.11	CHD8	chromodomain helicase DNA binding protein 8
238851_PM_at	238851_PM_at	0.985352252127245	0.249736655556061	-117171685979609	-494693854677254	-0.133333333333334	ANKRD13A	ankyrin repeat domain 13A
222060_PM_at	222060_PM_at	0.985352252127245	0.249775981587315	117161755437322	-49470353244706	0.122666666666666	KRT8P12	keratin 8 pseudogene 12
217617_PM_at	217617_PM_at	0.985352252127245	0.249802686611719	117155012581611	-494710103245714	112
235530_PM_at	235530_PM_at	0.985352252127245	0.249803676484783	-117154762654829	-494710346788536	-0.132666666666666
1570198_PM_x_at	1570198_PM_x_at	0.985352252127245	0.249806880284834	-117153953752602	-494711135025482	-0.16
205580_PM_s_at	205580_PM_s_at	0.985352252127245	0.249809887104507	117153194591297	-494711874787764	0.147999999999999	HRH1	histamine receptor H1
211065_PM_x_at	211065_PM_x_at	0.985352252127245	0.249816286427253	-117151578913639	-494713449165166	-0.0826666666666656	PFKL	phosphofructokinase, liver type
234698_PM_at	234698_PM_at	0.985352252127245	0.249830401970838	-117148015179642	-494716921732692	-0.0880000000000001	N6AMT1	N-6 adenine-specific DNA methyltransferase 1 (putative)
1560757_PM_at	1560757_PM_at	0.985352252127245	0.249841578201981	-11714519363464	-494719671029735	-0.118666666666667	TOP1MT	topoisomerase (DNA) I, mitochondrial
235913_PM_at	235913_PM_at	0.985352252127245	0.249860979552017	117140295799815	-494724443308881	0.135999999999999	ZNF880	zinc finger protein 880
1568661_PM_at	1568661_PM_at	0.985352252127245	0.249873913118398	117137030899376	-494727624413272	0.129333333333332
220245_PM_at	220245_PM_at	0.985352252127245	0.249881542927963	117135104917108	-494729500926086	0.100666666666667	SLC45A2	solute carrier family 45 member 2
213973_PM_at	213973_PM_at	0.985352252127245	0.249893810125756	117132008415445	-494732517834471	0.222666666666666	RRBP1	ribosome binding protein 1
241762_PM_at	241762_PM_at	0.985352252127245	0.249895300327029	-117131632264512	-494732884311795	-0.157999999999999	FBXO32	F-box protein 32
1555852_PM_at	1555852_PM_at	0.985352252127245	0.249908310385996	117128348384577	-494736083693669	0.0980000000000008
201593_PM_s_at	201593_PM_s_at	0.985470379197135	0.249972280500191	117112203451335	-494751812015574	0.060666666666668	ZC3H15	zinc finger CCCH-type containing 15
221582_PM_at	221582_PM_at	0.985470379197135	0.249987592552732	117108339406069	-494755576059541	0.175333333333332	HIST3H2A	histone cluster 3, H2a
237119_PM_at	237119_PM_at	0.985470379197135	0.249992303084277	-117107150723206	-494756733956692	-0.134666666666664
1553878_PM_at	1553878_PM_at	0.985571730947269	0.250036026633995	-117096118049913	-494767480385938	-0.102666666666666	GOT1L1	glutamic-oxaloacetic transaminase 1-like 1
202450_PM_s_at	202450_PM_s_at	0.985607899469943	0.250071828916112	-117087085183506	-494776278209705	-0.133333333333334	CTSK	cathepsin K
232352_PM_at	232352_PM_at	0.985607899469943	0.25008122943144	117084713603084	-494778587977603	0.14	ISL2	ISL LIM homeobox 2
202003_PM_s_at	202003_PM_s_at	0.985786412976228	0.25017084686571	117062108010958	-494800602250556	0.117333333333334	ACAA2	acetyl-CoA acyltransferase 2
220562_PM_at	220562_PM_at	0.985786412976228	0.250172496951656	-117061691839725	-494801007499393	-0.133333333333333	CYP2W1	cytochrome P450 family 2 subfamily W member 1
1558651_PM_at	1558651_PM_at	0.985786412976228	0.250189297733411	1170574545976	-494805133460888	108	GVQW2	GVQW motif containing 2
223403_PM_s_at	223403_PM_s_at	0.985786412976228	0.250230236429089	117047130521896	-49481518583317	0.143333333333334	POLR1B	RNA polymerase I subunit B
231223_PM_at	231223_PM_at	0.985786412976228	0.250269055904374	117037342019015	-494824715984685	0.187333333333333	CSMD1	CUB and Sushi multiple domains 1
239509_PM_at	239509_PM_at	0.985786412976228	0.250273762628399	-117036155273075	-494825871359279	-0.115333333333334	FLJ16779	uncharacterized LOC100192386
221471_PM_at	221471_PM_at	0.985786412976228	0.250280378900921	11703448708417	-494827495432036	0.0926666666666645	SERINC3	serine incorporator 3
223178_PM_s_at	223178_PM_s_at	0.985786412976228	0.250294615768725	11703089759144	-494830989927498	0.0986666666666682	NT5DC1	5'-nucleotidase domain containing 1
205998_PM_x_at	205998_PM_x_at	0.985786412976228	0.250310312127014	-117026940295243	-494834842379676	-0.110666666666666	CYP3A4	cytochrome P450 family 3 subfamily A member 4
232343_PM_at	232343_PM_at	0.985786412976228	0.25031642622577	-117025398884857	-494836342920181	-0.148666666666667	DCTN5	dynactin subunit 5
214342_PM_at	214342_PM_at	0.985786412976228	0.250324708432637	-117023310921936	-494838375493003	-0.126666666666668	ATXN7L1	ataxin 7 like 1
1553178_PM_a_at	1553178_PM_a_at	0.985802377730411	0.250346779467496	-117017747010985	-494843791642219	-0.103999999999999	SSTR3	somatostatin receptor 3
232088_PM_x_at	232088_PM_x_at	0.985890404080247	0.250387152610785	117007570228981	-494853697553191	0.145333333333332	LINC00899	long intergenic non-protein coding RNA 899
203392_PM_s_at	203392_PM_s_at	0.98589781396798	0.250422635944902	116998627001596	-494862402097259	0.0699999999999985	CTBP1	C-terminal binding protein 1
1561078_PM_at	1561078_PM_at	0.98589781396798	0.250425072073965	116998013033046	-49486299965763	0.119333333333334	LOC105376100	uncharacterized LOC105376100
1559567_PM_at	1559567_PM_at	0.985909386745602	0.250470430859202	-1169865822238	-494874124461328	-0.103333333333333	LOC100287017	hypothetical protein LOC100287017
231093_PM_at	231093_PM_at	0.985909386745602	0.250476905738738	-116984950621048	-494875712305246	-0.150666666666663	FCRL3	Fc receptor like 3
1560890_PM_at	1560890_PM_at	0.985909386745602	0.25052552797293	116972699304517	-494887634405231	0.102666666666667
238853_PM_at	238853_PM_at	0.985909386745602	0.250560528159634	116963881402475	-494896214652052	0.180666666666668	RAB3IP	RAB3A interacting protein
1570253_PM_a_at	1570253_PM_a_at	0.985909386745602	0.25057962346466	116959070935171	-494900895222877	0.185999999999999	RHEBL1	Ras homolog enriched in brain like 1
219484_PM_at	219484_PM_at	0.985909386745602	0.250589821955161	116956501852841	-494903394861029	0.0739999999999998	HCFC2	host cell factor C2
219651_PM_at	219651_PM_at	0.985909386745602	0.250606817870063	116952220613933	-494907560264223	0.120666666666666	DPPA4	developmental pluripotency associated 4
213388_PM_at	213388_PM_at	0.985909386745602	0.250612657227541	116950749739741	-494908991309648	0.198666666666667	PDE4DIP	phosphodiesterase 4D interacting protein
205194_PM_at	205194_PM_at	0.985909386745602	0.250627369943657	116947043868596	-494912596759708	0.154666666666667	PSPH	phosphoserine phosphatase
228991_PM_at	228991_PM_at	0.985909386745602	0.250656753234965	-11693964321633	-494919796560096	-0.0920000000000014	CDK13	cyclin dependent kinase 13
216129_PM_at	216129_PM_at	0.985909386745602	0.250670968898542	-11693606300131	-49492327946058	-0.202666666666666	ATP9A	ATPase phospholipid transporting 9A (putative)
209190_PM_s_at	209190_PM_s_at	0.985909386745602	0.250718841697984	-116924007326606	-494935006736121	-0.0806666666666658	DIAPH1	diaphanous related formin 1
1562879_PM_at	1562879_PM_at	0.985909386745602	0.250746508067696	-116917040947672	-494941782849231	-0.156000000000001
1560836_PM_at	1560836_PM_at	0.985909386745602	0.250751404194775	116915808163624	-494942981925314	0.0973333333333333	LINC01241	long intergenic non-protein coding RNA 1241
223529_PM_at	223529_PM_at	0.985909386745602	0.250762946735863	-116912901964561	-49494580861489	-0.145333333333334	SYT4	synaptotagmin 4
216861_PM_at	216861_PM_at	0.985909386745602	0.250815568312507	-116899654059266	-494958693268483	-0.120666666666667
1559278_PM_at	1559278_PM_at	0.985909386745602	0.250857097211084	116889200257745	-494968859496129	0.100666666666667
243335_PM_at	243335_PM_at	0.985909386745602	0.250897610459702	-116879003336823	-49497877511484	-0.094666666666666	P4HA1	prolyl 4-hydroxylase subunit alpha 1
212072_PM_s_at	212072_PM_s_at	0.985909386745602	0.250913086550502	116875108422863	-494982562372714	0.0733333333333333	CSNK2A1	casein kinase 2 alpha 1
225388_PM_at	225388_PM_at	0.985909386745602	0.250929993845611	-116870853513923	-494986699544344	-0.265333333333333	TSPAN5	tetraspanin 5
211462_PM_s_at	211462_PM_s_at	0.985909386745602	0.250932548414948	-116870210646328	-494987324611306	-0.0926666666666671	TBL1Y	transducin (beta)-like 1, Y-linked
235581_PM_at	235581_PM_at	0.985909386745602	0.250933615810901	-116869942033281	-494987585785688	-0.103333333333335
1561775_PM_at	1561775_PM_at	0.985909386745602	0.250954080098115	-116864792301965	-494992592800856	-0.110666666666666
206351_PM_s_at	206351_PM_s_at	0.985909386745602	0.250957087650381	-11686403549294	-494993328619317	-158	PEX10	peroxisomal biogenesis factor 10
216075_PM_at	216075_PM_at	0.985909386745602	0.250959268959041	-11686348660086	-494993862284832	-122
230342_PM_at	230342_PM_at	0.985909386745602	0.250976196212046	116859227241768	-494998003409666	0.147999999999999	FOXK1	forkhead box K1
208808_PM_s_at	208808_PM_s_at	0.985909386745602	0.251005904927866	116851752224661	-495005270598912	0.0833333333333339	HMGB2	high mobility group box 2
240744_PM_at	240744_PM_at	0.985909386745602	0.251015296364752	116849389377343	-495007567664245	0.304666666666667	CPA5	carboxypeptidase A5
AFFX-ThrX-M_at	AFFX-ThrX-M_at	0.985909386745602	0.251017150130135	-11684892298514	-495008021067044	-0.206666666666668
206355_PM_at	206355_PM_at	0.985909386745602	0.251027365768447	-116846352859237	-495010519583386	-0.204666666666666	GNAL	G protein subunit alpha L
221684_PM_s_at	221684_PM_s_at	0.985909386745602	0.251035044056882	-116844421148862	-495012397439079	-0.129333333333332	NYX	nyctalopin
209013_PM_x_at	209013_PM_x_at	0.985909386745602	0.25106519895652	116836835170727	-495019771653083	0.139333333333335	TRIO	trio Rho guanine nucleotide exchange factor
211834_PM_s_at	211834_PM_s_at	0.985909386745602	0.251069720454697	-116835697768267	-495020877267263	-0.104666666666666	TP63	tumor protein p63
203821_PM_at	203821_PM_at	0.985909386745602	0.251071561358093	-116835234685324	-495021327405102	-0.384000000000002	HBEGF	heparin binding EGF like growth factor
1562412_PM_at	1562412_PM_at	0.985909386745602	0.251088202608715	-116831048657814	-495025396342174	-194	GPR89B	G protein-coupled receptor 89B
215200_PM_x_at	215200_PM_x_at	0.985909386745602	0.251100493623053	-116827957041603	-495028401395584	-0.202666666666666
209481_PM_at	209481_PM_at	0.985909386745602	0.251101540392975	-116827693747783	-49502865731405	-0.090666666666662	SNRK	SNF related kinase
211166_PM_at	211166_PM_at	0.985909386745602	0.25111273350428	116824878396924	-495031393768936	0.0893333333333333	FAM153A	family with sequence similarity 153 member A
224093_PM_at	224093_PM_at	0.985983202867466	0.251160988283982	116812742146868	-495043189233765	0.0886666666666667	IFNK	interferon kappa
214635_PM_at	214635_PM_at	0.985983202867466	0.251190223332392	-116805390255362	-495050334143636	-0.120666666666667	CLDN9	claudin 9
205133_PM_s_at	205133_PM_s_at	0.985983202867466	0.251222450617455	116797286614069	-495058209166014	0.0899999999999981	HSPE1	heat shock protein family E (Hsp10) member 1
201490_PM_s_at	201490_PM_s_at	0.985983202867466	0.251238467704499	-116793259354849	-495062122624245	-174	PPIF	peptidylprolyl isomerase F
232732_PM_at	232732_PM_at	0.985983202867466	0.251256277945631	-116788781453647	-495066473846565	-0.106666666666667
220108_PM_at	220108_PM_at	0.985983202867466	0.251257353904881	-11678851094035	-495066736702248	-0.109999999999999	GNA14	G protein subunit alpha 14
204951_PM_at	204951_PM_at	0.985983202867466	0.251259576445106	116787952161007	-495067279662073	0.125999999999999	RHOH	ras homolog family member H
208543_PM_at	208543_PM_at	0.985983202867466	0.251337443505582	116768377512202	-495086298647893	0.0953333333333339	OR10H2	olfactory receptor family 10 subfamily H member 2
212647_PM_at	212647_PM_at	0.985983202867466	0.251353226097336	-116764410537215	-495090152660258	-0.122000000000003	RRAS	related RAS viral (r-ras) oncogene homolog
218056_PM_at	218056_PM_at	0.985983202867466	0.251359319822893	116762878920008	-495091640631702	0.11	BFAR	bifunctional apoptosis regulator
234800_PM_at	234800_PM_at	0.985983202867466	0.251374049894177	116759176726927	-495095237251996	0.110666666666667
231217_PM_at	231217_PM_at	0.985983202867466	0.251377751308534	-116758246454174	-495096140980555	-118
226457_PM_at	226457_PM_at	0.985983202867466	0.251395339140051	116753826258745	-495100434961814	0.193333333333336
1561673_PM_at	1561673_PM_at	0.985983202867466	0.251396906940046	-11675343224828	-495100817714551	-0.118666666666667	LOC101929151	uncharacterized LOC101929151
208838_PM_at	208838_PM_at	0.985983202867466	0.251401839773445	116752192568697	-495102021966165	0.0939999999999994	CAND1	cullin associated and neddylation dissociated 1
1569002_PM_x_at	1569002_PM_x_at	0.986142592552769	0.251471112140551	116734785475378	-49511893036821	0.131333333333334	BMP1	bone morphogenetic protein 1
223586_PM_at	223586_PM_at	0.986142592552769	0.25147852680049	116732922491329	-495120739844551	0.163333333333333	ARNTL2	aryl hydrocarbon receptor nuclear translocator like 2
1562467_PM_at	1562467_PM_at	0.986301574669604	0.25155301038707	-116714210203928	-495138913232961	-274
237814_PM_at	237814_PM_at	0.986301574669604	0.251584353181238	-116706337256656	-495146558655201	-0.123333333333333
AFFX-r2-TagC_at	AFFX-r2-TagC_at	0.986301574669604	0.251617962297882	116697895830555	-495154755607375	0.0826666666666664
210879_PM_s_at	210879_PM_s_at	0.986301574669604	0.251633566638139	-116693976849667	-495158560906892	-0.177999999999998	RAB11FIP5	RAB11 family interacting protein 5
236488_PM_s_at	236488_PM_s_at	0.986301574669604	0.251643516272052	-116691478123039	-495160987090167	-0.155333333333332
214489_PM_at	214489_PM_at	0.986301574669604	0.251646792969639	116690655237032	-495161786075719	0.166666666666666	FSHB	follicle stimulating hormone beta subunit
212546_PM_s_at	212546_PM_s_at	0.986301574669604	0.251669375680168	-116684984191916	-4951672922681	-0.065999999999999	FRYL	FRY like transcription coactivator
213256_PM_at	213256_PM_at	0.986301574669604	0.251675119128318	116683541937405	-495168692558684	0.220666666666666	MARCH3	membrane associated ring-CH-type finger 3
208552_PM_at	208552_PM_at	0.986301574669604	0.251696049566855	116678286235344	-495173795207557	122	GRIK4	glutamate ionotropic receptor kainate type subunit 4
223768_PM_at	223768_PM_at	0.986301574669604	0.251699330843675	-116677462324841	-495174595105749	-0.144000000000001	SSR4P1	signal sequence receptor subunit 4 pseudogene 1
234182_PM_at	234182_PM_at	0.986308373765214	0.25174069242577	116667077331739	-495184676995651	0.172666666666668
206511_PM_s_at	206511_PM_s_at	0.986308373765214	0.251743327836254	-11666641567971	-495185319308667	-0.111333333333332	SIX2	SIX homeobox 2
215656_PM_at	215656_PM_at	0.986308373765214	0.251786295721554	116655628779465	-49519579045892	0.134000000000001	LMAN2	lectin, mannose binding 2
229921_PM_at	229921_PM_at	0.986308373765214	0.251822380211765	-116646570962991	-49520458245957	-0.131333333333334	KIF5A	kinesin family member 5A
220867_PM_s_at	220867_PM_s_at	0.986308373765214	0.251831307307441	-116644330257312	-495206757312607	-0.0973333333333337	SLC24A2	solute carrier family 24 member 2
237851_PM_at	237851_PM_at	0.986308373765214	0.251862842895725	-11663641527205	-495214439378837	-176
1555878_PM_at	1555878_PM_at	0.986308373765214	0.251892948174848	-11662885994859	-495221771925765	-0.153333333333335	RPS24	ribosomal protein S24
1564204_PM_at	1564204_PM_at	0.986308373765214	0.251896556032161	-116627954552623	-495222650596261	-0.188666666666665	LINC00869	long intergenic non-protein coding RNA 869
229442_PM_at	229442_PM_at	0.986308373765214	0.251899783457441	116627144634532	-495223436601949	0.129999999999999	C18orf54	chromosome 18 open reading frame 54
243858_PM_at	243858_PM_at	0.986308373765214	0.251907853456149	-116625119512191	-495225401911935	-0.168666666666666
224501_PM_at	224501_PM_at	0.986308373765214	0.25192232428702	-116621488254302	-495228925842383	-0.130666666666666	PERM1	PPARGC1 and ESRR induced regulator, muscle 1
AFFX-r2-Bs-phe-3_at	AFFX-r2-Bs-phe-3_at	0.986308373765214	0.251925054122583	-116620803256312	-495229590583031	-0.203999999999999
208748_PM_s_at	208748_PM_s_at	0.986308373765214	0.251939875155306	116617084307154	-4952331994904	0.156000000000001	FLOT1	flotillin 1
230010_PM_at	230010_PM_at	0.986308373765214	0.251979029542377	-116607260309029	-495242732298923	-0.0899999999999999	SRRM4	serine/arginine repetitive matrix 4
207852_PM_at	207852_PM_at	0.986308373765214	0.25199013304564	116604474596664	-4952454353083	0.145333333333334	CXCL5	C-X-C motif chemokine ligand 5
217647_PM_at	217647_PM_at	0.986308373765214	0.252010389136722	-116599392859751	-495250366026197	-0.147333333333334
205543_PM_at	205543_PM_at	0.986308373765214	0.252020618936995	-116596826576852	-495252855970181	-0.117333333333333	HSPA4L	heat shock protein family A (Hsp70) member 4 like
215804_PM_at	215804_PM_at	0.986308373765214	0.252027433964352	-116595116977807	-495254514686372	-0.103333333333333	EPHA1	EPH receptor A1
1559889_PM_at	1559889_PM_at	0.986308373765214	0.252088316750549	116579845585228	-495269330576361	0.112000000000001
218178_PM_s_at	218178_PM_s_at	0.986308373765214	0.252104588223645	-116575764623538	-495273289516125	-0.106666666666667	CHMP1B	charged multivesicular body protein 1B
221656_PM_s_at	221656_PM_s_at	0.986308373765214	0.252131742259324	-11656895469194	-495279895548635	-178	ARHGEF10L	Rho guanine nucleotide exchange factor 10 like
1561455_PM_at	1561455_PM_at	0.986308373765214	0.252152943708668	-116563637974965	-495285052831934	-0.0893333333333337	LOC284294	uncharacterized LOC284294
33148_PM_at	33148_PM_at	0.986308373765214	0.252170871283683	-116559142506411	-495289413327146	-0.0859999999999994	ZFR	zinc finger RNA binding protein
1560469_PM_at	1560469_PM_at	0.986308373765214	0.252174596478057	11655820841634	-495290319352647	0.0919999999999992	NR5A2	nuclear receptor subfamily 5 group A member 2
216574_PM_s_at	216574_PM_s_at	0.986308373765214	0.252176542432867	116557720473436	-495290792632772	0.110000000000001	RPEL1///RPE	ribulose-5-phosphate-3-epimerase like 1///ribulose-5-phosphate-3-epimerase
228910_PM_at	228910_PM_at	0.986308373765214	0.252193946677515	116553356528283	-495295025360534	172
1560490_PM_at	1560490_PM_at	0.986308373765214	0.252200622238513	116551682754535	-495296648768197	0.102000000000001	FAT3	FAT atypical cadherin 3
229387_PM_at	229387_PM_at	0.986308373765214	0.252205802016798	-116550384042965	-495297908385219	-118	LRCH3	leucine rich repeats and calponin homology domain containing 3
215761_PM_at	215761_PM_at	0.986345939441753	0.252233434792452	-116543456081749	-495304627581718	-0.341333333333334	DMXL2	Dmx like 2
228245_PM_s_at	228245_PM_s_at	0.986361065225738	0.252255330086882	116537966988214	-495309951011359	0.276666666666666	OVOS///OVOS2	ovostatin///ovostatin 2
208743_PM_s_at	208743_PM_s_at	0.986489858319743	0.25230629767571	-11652519089144	-495322340636787	-0.0606666666666662	YWHAB	tyrosine 3-monooxygenase/tryptophan 5-monooxygenase activation protein beta
208020_PM_s_at	208020_PM_s_at	0.986526885914149	0.252333798197359	-116518298089689	-495329024422077	-0.140666666666666	CACNA1C	calcium voltage-gated channel subunit alpha1 C
205894_PM_at	205894_PM_at	0.986721059925803	0.252401497847419	-116501332008354	-495345474496661	-0.105999999999999	ARSE	arylsulfatase E (chondrodysplasia punctata 1)
213834_PM_at	213834_PM_at	0.986801762613565	0.252476504421845	-116482538626715	-495363693756755	-0.120666666666666	IQSEC3	IQ motif and Sec7 domain 3
224984_PM_at	224984_PM_at	0.986801762613565	0.252476618925596	-116482509940172	-495363721564908	-0.0653333333333332	NFAT5	nuclear factor of activated T-cells 5
217650_PM_x_at	217650_PM_x_at	0.986801762613565	0.252498665454704	-11647698681586	-495369075453886	-0.0813333333333333	ST3GAL2	ST3 beta-galactoside alpha-2,3-sialyltransferase 2
206576_PM_s_at	206576_PM_s_at	0.986801762613565	0.252506433793708	116475040765535	-495370961819908	0.237999999999999	CEACAM1	carcinoembryonic antigen related cell adhesion molecule 1
1569466_PM_at	1569466_PM_at	0.986801762613565	0.252523444725052	116470779501416	-495375092293429	0.0933333333333333	CNBD2	cyclic nucleotide binding domain containing 2
211989_PM_at	211989_PM_at	0.986801762613565	0.25253035328731	116469048955842	-49537676968434	0.0633333333333379	SMARCE1	SWI/SNF related, matrix associated, actin dependent regulator of chromatin, subfamily e, member 1
241782_PM_at	241782_PM_at	0.986857161219588	0.252562566545881	-116460980219972	-495384590285761	-0.127333333333334	NEBL	nebulette
1570235_PM_at	1570235_PM_at	0.986925468314159	0.252598085685305	-116452084300971	-495393212062019	-0.102666666666666	MGC27382	uncharacterized MGC27382
48580_PM_at	48580_PM_at	0.986975682339501	0.252628976170423	116444348389447	-495400709092189	0.0679999999999996	CXXC1	CXXC finger protein 1
222561_PM_at	222561_PM_at	0.986988855251612	0.252650386670092	116438986957533	-495405904700218	0.104000000000001	LANCL2	LanC like 2
211205_PM_x_at	211205_PM_x_at	0.987089618207338	0.252694220638402	-116428011467881	-495416540051033	-0.152000000000001	PIP5K1A	phosphatidylinositol-4-phosphate 5-kinase type 1 alpha
231789_PM_at	231789_PM_at	0.98710998540414	0.252720070915861	-116421539525061	-495422810996656	-0.0860000000000001	PCDHB15	protocadherin beta 15
239861_PM_at	239861_PM_at	0.98710998540414	0.252735516504187	-116417672757625	-495426557523969	-0.105999999999997
214989_PM_x_at	214989_PM_x_at	0.98715296733452	0.252764563142769	-116410401465146	-495433602403919	-0.117333333333335	PLEKHA5	pleckstrin homology domain containing A5
219725_PM_at	219725_PM_at	0.987331427897233	0.25282830368762	-116394447324917	-495449058365891	-0.159999999999999	TREM2	triggering receptor expressed on myeloid cells 2
243528_PM_at	243528_PM_at	0.987362656200173	0.252854345950413	116387929838388	-495455371786203	0.123333333333334
217383_PM_at	217383_PM_at	0.987474352758729	0.252949759920175	116364055168373	-495478496184276	0.124666666666668	PGK 1,00	phosphoglycerate kinase 1
1561624_PM_at	1561624_PM_at	0.987474352758729	0.252950605945509	-116363843503619	-495478701178103	-0.131333333333333
207126_PM_x_at	207126_PM_x_at	0.987474352758729	0.252966234942075	-116359933420705	-495482487968076	-136	UGT1A1///UGT1A4///UGT1A9///UGT1A6///UGT1A8///UGT1A10	UDP glucuronosyltransferase family 1 member A1///UDP glucuronosyltransferase family 1 member A4///UDP glucuronosyltransferase family 1 member A9///UDP glucuronosyltransferase family 1 member A6///UDP glucuronosyltransferase family 1 member A8///UDP glucuronosyltransferase family 1 member A10
219720_PM_s_at	219720_PM_s_at	0.987474352758729	0.25299875294308	-116351798588635	-49549036592184	-0.101333333333334	GPATCH2L	G-patch domain containing 2 like
227020_PM_at	227020_PM_at	0.987474352758729	0.253003505758054	-11635060966942	-495491517255964	-0.111333333333333	YPEL2	yippee like 2
202014_PM_at	202014_PM_at	0.987474352758729	0.253038762739716	-116341790624706	-495500057172185	-0.196666666666668	PPP1R15A	protein phosphatase 1 regulatory subunit 15A
1568662_PM_at	1568662_PM_at	0.987474352758729	0.253064076161738	-11633545937569	-49550618767049	-0.14	PWRN2	Prader-Willi region non-protein coding RNA 2
240067_PM_at	240067_PM_at	0.987474352758729	0.253071930021174	-116333495106884	-495508089594834	-0.0959999999999996
1557174_PM_a_at	1557174_PM_a_at	0.987474352758729	0.253092616366193	116328321615682	-495513098743606	0.150666666666666	IRAK1BP1	interleukin 1 receptor associated kinase 1 binding protein 1
201082_PM_s_at	201082_PM_s_at	0.987474352758729	0.253112042903597	-116323463472942	-495517802377136	-0.111333333333334	DCTN1	dynactin subunit 1
218737_PM_at	218737_PM_at	0.987474352758729	0.253113536297936	116323090019648	-495518163945672	0.117333333333334	SBNO1	strawberry notch homolog 1
216343_PM_at	216343_PM_at	0.987474352758729	0.253134299059645	-116317898039766	-495523190587027	-106	PCDHGA3	protocadherin gamma subfamily A, 3
205980_PM_s_at	205980_PM_s_at	0.987474352758729	0.25314275905514	-116315782604471	-495525238597881	-0.161333333333333	PRR5-ARHGAP8///PRR5///ARHGAP8	PRR5-ARHGAP8 readthrough///proline rich 5///Rho GTPase activating protein 8
201242_PM_s_at	201242_PM_s_at	0.987474352758729	0.253154661042736	-116312806580804	-495528119710633	-0.164666666666666	ATP1B1	ATPase Na+/K+ transporting subunit beta 1
213167_PM_s_at	213167_PM_s_at	0.987474352758729	0.253158974673842	-116311728007282	-495529163869912	-0.155999999999999	SLC5A3	solute carrier family 5 member 3
217012_PM_at	217012_PM_at	0.987474352758729	0.253188013328512	-116304467576321	-49553619241211	-0.123333333333333
211331_PM_x_at	211331_PM_x_at	0.987474352758729	0.253189759569628	-116304030989241	-49553661504246	-0.100666666666666	HFE	hemochromatosis
228388_PM_at	228388_PM_at	0.987539424727311	0.253235349246597	-116292633646566	-495547647527283	-0.141333333333333	NFKBIB	NFKB inhibitor beta
211142_PM_x_at	211142_PM_x_at	0.987539424727311	0.253252933308863	-116288238060044	-495551902137501	-0.152666666666667	HLA-DOA	major histocompatibility complex, class II, DO alpha
239046_PM_at	239046_PM_at	0.987539424727311	0.253261064018011	116286205656324	-495553869308096	166
1555151_PM_s_at	1555151_PM_s_at	0.987539424727311	0.253311254798733	-116273660702222	-495566010921245	-0.124666666666667	TDH	L-threonine dehydrogenase (pseudogene)
218055_PM_s_at	218055_PM_s_at	0.987539424727311	0.253334494383995	-116267852688464	-495571631794807	-0.142666666666666	WDR41	WD repeat domain 41
1555411_PM_a_at	1555411_PM_a_at	0.987539424727311	0.253366070093517	-116259961940871	-495579267885715	-0.100666666666665	CCNL1	cyclin L1
203923_PM_s_at	203923_PM_s_at	0.987539424727311	0.253371317566461	-116258650670498	-495580536792076	-0.114666666666668	CYBB	cytochrome b-245 beta chain
208742_PM_s_at	208742_PM_s_at	0.987539424727311	0.253412762599702	116248294829292	-495590557604006	0.0573333333333306	SAP18	Sin3A associated protein 18
217770_PM_at	217770_PM_at	0.987539424727311	0.253415581186135	116247590595898	-49559123902479	0.0886666666666676	PIGT	phosphatidylinositol glycan anchor biosynthesis class T
223250_PM_at	223250_PM_at	0.987539424727311	0.253421056662269	116246222545898	-495592562748096	0.122000000000002	KLHL7	kelch like family member 7
230082_PM_at	230082_PM_at	0.987539424727311	0.253422430875936	-11624587920142	-495592894965521	-0.156666666666665	LOC100133660	hypothetical LOC100133660
243055_PM_at	243055_PM_at	0.987539424727311	0.2534827479003	116230810452059	-495607474491193	0.172666666666667
231621_PM_at	231621_PM_at	0.987539424727311	0.253494944890878	-116227763646528	-495610422170114	-0.0979999999999994	MPZL1	myelin protein zero like 1
204042_PM_at	204042_PM_at	0.987539424727311	0.253514831397177	116222796230665	-495615227822551	276	WASF3	WAS protein family member 3
1569781_PM_at	1569781_PM_at	0.987539424727311	0.253516586249057	-116222357902891	-495615651867264	-118	LOC285423	uncharacterized LOC285423
201758_PM_at	201758_PM_at	0.987539424727311	0.253519682547422	116221584513338	-495616400052109	0.0899999999999999	TSG101	tumor susceptibility 101
216726_PM_at	216726_PM_at	0.987539424727311	0.253541010673445	-116216257387469	-495621553444465	-0.121999999999999	VENTXP1	VENT homeobox pseudogene 1
215978_PM_x_at	215978_PM_x_at	0.987539424727311	0.253560607627562	-116211362944132	-4956262880762	-0.139999999999997	ZNF721	zinc finger protein 721
207581_PM_s_at	207581_PM_s_at	0.987539424727311	0.253572669563455	-116208350548587	-49562920202203	-0.103333333333334	MAGEB4	MAGE family member B4
239314_PM_at	239314_PM_at	0.987539424727311	0.253579454240624	116206656162359	-495630841002958	0.179333333333331	NHLRC3	NHL repeat containing 3
209539_PM_at	209539_PM_at	0.987539424727311	0.253585468654276	-116205154167188	-495632293865734	-0.0666666666666647	ARHGEF6	Rac/Cdc42 guanine nucleotide exchange factor 6
231385_PM_at	231385_PM_at	0.987628171852602	0.253626308008789	116194955935127	-49564215804797	0.105999999999999	DPPA3	developmental pluripotency associated 3
212887_PM_at	212887_PM_at	0.987640111723413	0.253647424836652	116189683198677	-495647257764005	0.0866666666666651	SEC23A	Sec23 homolog A, coat complex II component
1552618_PM_at	1552618_PM_at	0.987844782619873	0.253736209182206	-116167517814373	-495668693510119	-0.128666666666667	STX6	syntaxin 6
242922_PM_at	242922_PM_at	0.987844782619873	0.253738728309633	116166888986056	-495669301584518	0.168666666666665	NOMO3///NOMO2///NOMO1	NODAL modulator 3///NODAL modulator 2///NODAL modulator 1
240199_PM_x_at	240199_PM_x_at	0.987844782619873	0.253788782131027	116154395419625	-495681382191966	0.109333333333333	ZNF345	zinc finger protein 345
232844_PM_at	232844_PM_at	0.987844782619873	0.253798954871734	116151856496003	-49568383705036	0.110666666666665	IFT140	intraflagellar transport 140
219575_PM_s_at	219575_PM_s_at	0.987844782619873	0.253810771499524	116148907382303	-495686688455996	0.0906666666666673	COG8///PDF	component of oligomeric golgi complex 8///peptide deformylase (mitochondrial)
230664_PM_at	230664_PM_at	0.987844782619873	0.253825299651501	-116145281681844	-495690193942022	-0.122666666666668	H2BFXP	H2B histone family member X, pseudogene
1568920_PM_at	1568920_PM_at	0.987844782619873	0.253831147097329	-116143822413839	-495691604798191	-116
238237_PM_at	238237_PM_at	0.987844782619873	0.253844423716265	116140509238422	-495694807997807	136
212259_PM_s_at	212259_PM_s_at	0.987963519592373	0.253892991848458	116128390153747	-495706524100678	0.162000000000002	PBXIP1	PBX homeobox interacting protein 1
209590_PM_at	209590_PM_at	0.988208372935575	0.253973976792837	-116108185936562	-495726054020734	-106	BMP7	bone morphogenetic protein 7
224373_PM_s_at	224373_PM_s_at	0.988297817302366	0.254042056771667	-116091204893941	-495742465948552	-0.0586666666666691	DCAF6	DDB1 and CUL4 associated factor 6
229078_PM_s_at	229078_PM_s_at	0.988297817302366	0.254042865427034	116091003212685	-495742660857412	0.150666666666664	GPALPP1	GPALPP motifs containing 1
214656_PM_x_at	214656_PM_x_at	0.988297817302366	0.254051304682538	-116088898463045	-495744694911823	-0.152666666666669	MYO1C	myosin IC
1554677_PM_s_at	1554677_PM_s_at	0.988297817302366	0.254097370414207	116077410570472	-495755796353559	0.120666666666666	CMTM4	CKLF like MARVEL transmembrane domain containing 4
223457_PM_at	223457_PM_at	0.988297817302366	0.254101440335614	116076395684569	-495756777050872	0.172666666666667	COPG2	coatomer protein complex subunit gamma 2
1556452_PM_a_at	1556452_PM_a_at	0.988297817302366	0.254173313286222	-116058475213161	-495774092549601	-106	LINC00928	long intergenic non-protein coding RNA 928
202488_PM_s_at	202488_PM_s_at	0.988297817302366	0.25417977448123	-116056864389205	-495775648875155	-0.116666666666666	FXYD3	FXYD domain containing ion transport regulator 3
242111_PM_at	242111_PM_at	0.988297817302366	0.254182695360571	-116056136202051	-495776352419384	-0.160666666666666	METTL3	methyltransferase like 3
1570031_PM_at	1570031_PM_at	0.988297817302366	0.254212977770546	-116048587032444	-495783645877618	-0.131333333333332
200883_PM_at	200883_PM_at	0.988297817302366	0.254228889346521	116044620662485	-495787477722822	0.0679999999999978	UQCRC2	ubiquinol-cytochrome c reductase core protein II
234307_PM_s_at	234307_PM_s_at	0.988297817302366	0.254239651430868	116041938038336	-495790069294708	0.153333333333332	KIF26A	kinesin family member 26A
207843_PM_x_at	207843_PM_x_at	0.988297817302366	0.254263873779568	116035900527271	-495795901684495	0.106000000000002	CYB5A	cytochrome b5 type A
208805_PM_at	208805_PM_at	0.988297817302366	0.254269923178082	116034392757389	-49579735818565	0.065333333333335	PSMA6	proteasome subunit alpha 6
207356_PM_at	207356_PM_at	0.988297817302366	0.254280561703301	-116031741243403	-495799919498439	-0.0899999999999999	DEFB4A	defensin beta 4A
1562988_PM_at	1562988_PM_at	0.988297817302366	0.254300649927375	116026734735119	-495804755546528	0.150666666666667	ZSCAN30	zinc finger and SCAN domain containing 30
241448_PM_at	241448_PM_at	0.988297817302366	0.254338515203592	11601729850541	-495813869978583	0.163333333333333
209944_PM_at	209944_PM_at	0.988297817302366	0.254341000966258	116016679075803	-495814468260618	0.0773333333333337	ZNF410	zinc finger protein 410
1569768_PM_at	1569768_PM_at	0.988297817302366	0.254349938119153	-116014452054418	-495816619226636	-0.150666666666666
234470_PM_at	234470_PM_at	0.988297817302366	0.254351488582975	-116014065704949	-495816992378002	-0.145333333333334	SSU72P8	SSU72 pseudogene 8
202415_PM_s_at	202415_PM_s_at	0.988297817302366	0.254379129097786	116007178441878	-495823644175438	0.0986666666666656	HSPBP1	HSPA (Hsp70) binding protein 1
203536_PM_s_at	203536_PM_s_at	0.988297817302366	0.25440822684098	115999928665699	-495830645704459	0.100666666666665	CIAO1	cytosolic iron-sulfur assembly component 1
1562330_PM_s_at	1562330_PM_s_at	0.988297817302366	0.254425093653676	115995726533034	-49583470376546	0.117333333333333	CSMD1	CUB and Sushi multiple domains 1
210699_PM_at	210699_PM_at	0.988297817302366	0.254450173015821	-115989478732319	-495840737111034	-0.0946666666666665
207405_PM_s_at	207405_PM_s_at	0.988297817302366	0.254485522701426	115980673137345	-495849239953358	0.0773333333333355	RAD17	RAD17 checkpoint clamp loader component
1562651_PM_at	1562651_PM_at	0.988297817302366	0.254494730535102	-115978379615163	-495851454523697	-0.105333333333334	ZSCAN1	zinc finger and SCAN domain containing 1
233047_PM_at	233047_PM_at	0.988297817302366	0.25449945116157	115977203807012	-495852589840583	0.125333333333333	FRMD7	FERM domain containing 7
1562787_PM_at	1562787_PM_at	0.988297817302366	0.254509925001807	115974595051739	-495855108720885	0.104666666666667
240533_PM_at	240533_PM_at	0.988297817302366	0.254512476380838	115973959582857	-495855722289248	0.117333333333332
1570579_PM_at	1570579_PM_at	0.988297817302366	0.254531513882769	-115969218081677	-495860300284971	-0.0960000000000003
1560832_PM_at	1560832_PM_at	0.988297817302366	0.254549605805058	-115964712326771	-495864650506233	-116	LINC01029	long intergenic non-protein coding RNA 1029
240719_PM_at	240719_PM_at	0.988297817302366	0.254578445499981	-115957530343686	-495871584257675	-0.128666666666668	ISM1-AS1	ISM1 antisense RNA 1
210967_PM_x_at	210967_PM_x_at	0.988297817302366	0.2546017896185	115951717364018	-495877196036909	0.148666666666667	CACNB1	calcium voltage-gated channel auxiliary subunit beta 1
206207_PM_at	206207_PM_at	0.988297817302366	0.254606406223557	115950567817122	-495878305765093	0.269333333333336	CLC	Charcot-Leyden crystal galectin
204535_PM_s_at	204535_PM_s_at	0.988297817302366	0.25464425531797	11594114386417	-49588740290836	0.114000000000001	REST	RE1 silencing transcription factor
233633_PM_at	233633_PM_at	0.988297817302366	0.254679587170432	115932347592896	-495895893530686	0.099333333333333	TBL1XR1	transducin (beta)-like 1 X-linked receptor 1
218856_PM_at	218856_PM_at	0.988297817302366	0.254683739280293	-115931313935671	-495896891232401	-0.266666666666666	TNFRSF21	TNF receptor superfamily member 21
225586_PM_at	225586_PM_at	0.988297817302366	0.254688629371367	115930096575618	-495898066236518	0.0880000000000019	DPH7	diphthamide biosynthesis 7
204995_PM_at	204995_PM_at	0.988297817302366	0.254713933164015	-115923797613627	-495904145857892	-0.251333333333333	CDK5R1	cyclin dependent kinase 5 regulatory subunit 1
216081_PM_at	216081_PM_at	0.988297817302366	0.254733827690679	115918845518925	-495908925301378	0.113333333333334	LAMA4	laminin subunit alpha 4
234296_PM_s_at	234296_PM_s_at	0.988297817302366	0.254736423357543	-11591819943292	-495909548848373	-0.0886666666666669	TEX11	testis expressed 11
212978_PM_at	212978_PM_at	0.988297817302366	0.254737532987577	-115917923236984	-495909815408123	-0.131333333333334	LRRC8B	leucine rich repeat containing 8 family member B
242412_PM_at	242412_PM_at	0.988382329079095	0.254777380413626	-115908005468763	-495919386773251	-0.122666666666667
1562828_PM_at	1562828_PM_at	0.988506145852633	0.254846296993096	-115890855238615	-495935936231724	-0.118666666666667
229780_PM_at	229780_PM_at	0.988506145852633	0.25485078085376	-115889739524725	-495937012785097	-138	MTSS1	metastasis suppressor 1
213899_PM_at	213899_PM_at	0.988506145852633	0.254931069155561	115869763895844	-495956285693728	0.115333333333332	METAP2	methionyl aminopeptidase 2
217500_PM_at	217500_PM_at	0.988506145852633	0.254940378982971	115867447918582	-495958520002136	0.128666666666666	TIAL1	TIA1 cytotoxic granule-associated RNA binding protein-like 1
221340_PM_at	221340_PM_at	0.988506145852633	0.254950413416103	115864951752266	-495960928100093	0.131333333333334	CDX4	caudal type homeobox 4
240483_PM_at	240483_PM_at	0.988506145852633	0.255013885945161	115849163976921	-495976157767476	0.098666666666666	ZNF717	zinc finger protein 717
1553850_PM_at	1553850_PM_at	0.988506145852633	0.255042644609019	115842011660707	-495983056623804	0.093333333333333	B3GALT5-AS1	B3GALT5 antisense RNA 1
232363_PM_at	232363_PM_at	0.988506145852633	0.255042655842523	-115842008867035	-4959830593184	-0.158000000000001
1560806_PM_at	1560806_PM_at	0.988506145852633	0.25505047923819	-115840063280165	-495984935891592	-0.113999999999999	TISP43	uncharacterized LOC150527
1562219_PM_at	1562219_PM_at	0.988506145852633	0.255068067672203	-115835689401129	-495989154516188	-112	LINC00951	long intergenic non-protein coding RNA 951
218910_PM_at	218910_PM_at	0.988506145852633	0.25509797583616	115828252364242	-49599632723689	126	ANO10	anoctamin 10
203780_PM_at	203780_PM_at	0.988506145852633	0.25510237667131	-115827158095383	-495997382579529	-0.199333333333333	MPZL2	myelin protein zero like 2
214551_PM_s_at	214551_PM_s_at	0.988506145852633	0.255123018064192	-115822025790649	-496002332192808	-0.132000000000001	CD7	CD7 molecule
203519_PM_s_at	203519_PM_s_at	0.988506145852633	0.255124664530575	-115821616423956	-496002726978944	-0.0586666666666655	UPF2	UPF2 regulator of nonsense transcripts homolog (yeast)
236580_PM_at	236580_PM_at	0.988506145852633	0.255150361392776	115815227572288	-496008888112259	0.130666666666667
226077_PM_at	226077_PM_at	0.988506145852633	0.255168190261881	115810795165991	-496013162352409	0.0993333333333357	RNF145	ring finger protein 145
234208_PM_at	234208_PM_at	0.988506145852633	0.255174545356458	-115809215290668	-496014685815454	-0.116000000000001
239660_PM_at	239660_PM_at	0.988506145852633	0.255197995777714	-115803385767944	-496020307021144	-0.115333333333333	RALGAPA2	Ral GTPase activating protein catalytic alpha subunit 2
213891_PM_s_at	213891_PM_s_at	0.988506145852633	0.255199118380262	115803106710787	-496020576099789	0.125999999999999	TCF4	transcription factor 4
1565737_PM_at	1565737_PM_at	0.988506145852633	0.25522337647301	-115797076838846	-496026390211852	-0.0913333333333326	SCTR	secretin receptor
1405_PM_i_at	1405_PM_i_at	0.988506145852633	0.255230700114855	-115795256471689	-496028145388846	-0.175333333333331	CCL5	C-C motif chemokine ligand 5
240087_PM_at	240087_PM_at	0.988506145852633	0.255237546309204	-115793554813415	-496029786085421	-0.164666666666665
224201_PM_s_at	224201_PM_s_at	0.988506145852633	0.255305756847782	-115776602531366	-496046129857116	-0.118000000000001	SUFU	SUFU negative regulator of hedgehog signaling
1555602_PM_a_at	1555602_PM_a_at	0.988506145852633	0.255308058268665	-115776030619482	-496046681202011	-0.13	ELAVL3	ELAV like neuron-specific RNA binding protein 3
218741_PM_at	218741_PM_at	0.988506145852633	0.25531197170941	115775058123111	-496047618719964	0.184666666666666	CENPM	centromere protein M
223624_PM_at	223624_PM_at	0.988506145852633	0.255337370385995	115768746774259	-496053702890361	0.171333333333334	ZFAND4	zinc finger AN1-type containing 4
1562112_PM_at	1562112_PM_at	0.988506145852633	0.255350335432142	115765525249759	-4960568083391	0.142000000000001
236806_PM_at	236806_PM_at	0.988506145852633	0.255384388489934	115757064391646	-496064963967231	106
210813_PM_s_at	210813_PM_s_at	0.988506145852633	0.25542984916398	115745770463901	-49607584961595	0.150666666666668	XRCC4	X-ray repair cross complementing 4
235755_PM_at	235755_PM_at	0.988506145852633	0.255498165923061	-115728801080611	-496092203735178	-0.110666666666668	TNRC18	trinucleotide repeat containing 18
1559970_PM_at	1559970_PM_at	0.988506145852633	0.255519986598915	-115723381679508	-496097426184103	-0.0806666666666671	LOC100506731	uncharacterized LOC100506731
204059_PM_s_at	204059_PM_s_at	0.988506145852633	0.255521172566961	-115723087141144	-496097710011965	-0.210000000000001	ME1	malic enzyme 1
203759_PM_at	203759_PM_at	0.988506145852633	0.255528696689331	-115721218528215	-496099510659937	-142	ST3GAL4	ST3 beta-galactoside alpha-2,3-sialyltransferase 4
1552559_PM_a_at	1552559_PM_a_at	0.988506145852633	0.255534799361157	-115719702961369	-496100971083357	-0.100666666666667	CDK15	cyclin dependent kinase 15
238808_PM_at	238808_PM_at	0.988506145852633	0.255544102259338	-115717392685568	-496103197267034	-0.0900000000000001	HOXA13	homeobox A13
232106_PM_s_at	232106_PM_s_at	0.988506145852633	0.255559565721827	-115713552634451	-496106897454067	-176	CEP89	centrosomal protein 89
221005_PM_s_at	221005_PM_s_at	0.988506145852633	0.25559323280008	-115705192652536	-496114952558811	-112	PTDSS2	phosphatidylserine synthase 2
217431_PM_x_at	217431_PM_x_at	0.988506145852633	0.255604512851111	-115702391845364	-496117651106014	-0.103333333333333	CYBB	cytochrome b-245 beta chain
223028_PM_s_at	223028_PM_s_at	0.988506145852633	0.255677882590179	-115684176523799	-496135199920642	-0.107333333333333	SNX9	sorting nexin 9
241674_PM_s_at	241674_PM_s_at	0.988506145852633	0.255684779865888	-115682464349831	-496136849316208	-0.116666666666667
216202_PM_s_at	216202_PM_s_at	0.988506145852633	0.255693756329202	-115680236090353	-496138995841303	-0.113999999999999	SPTLC2	serine palmitoyltransferase long chain base subunit 2
217693_PM_x_at	217693_PM_x_at	0.988506145852633	0.25571520325452	-115674912473889	-496144124030939	-0.151333333333332
223675_PM_s_at	223675_PM_s_at	0.988506145852633	0.255718621161758	115674064101273	-496144941240471	0.110666666666667	VEZT	vezatin, adherens junctions transmembrane protein
225681_PM_at	225681_PM_at	0.988506145852633	0.255719647981822	-115673809231711	-496145186746901	-0.1	CTHRC1	collagen triple helix repeat containing 1
216908_PM_x_at	216908_PM_x_at	0.988506145852633	0.25573334479617	-115670409582503	-496148461456307	-0.179333333333334	RRN3P1	RRN3 homolog, RNA polymerase I transcription factor pseudogene 1
237129_PM_at	237129_PM_at	0.988506145852633	0.25575323910794	115665471904981	-496153217514403	0.118666666666667	CEP152	centrosomal protein 152
235550_PM_at	235550_PM_at	0.988506145852633	0.255766759887563	115662116268453	-496156449617339	0.153999999999999	MAP9	microtubule associated protein 9
203971_PM_at	203971_PM_at	0.988506145852633	0.255789270637251	11565652975433	-496161830281738	0.125999999999997	SLC31A1	solute carrier family 31 member 1
1567298_PM_at	1567298_PM_at	0.988506145852633	0.255803565006892	-115652982492563	-496165246712694	-0.125333333333334	OR13C4	olfactory receptor family 13 subfamily C member 4
1556356_PM_at	1556356_PM_at	0.988506145852633	0.255821074401667	11564863759302	-496169431232957	0.138666666666666	ERICH1	glutamate rich 1
224199_PM_at	224199_PM_at	0.988506145852633	0.255823530981206	-115648028018064	-496170018295799	-0.114000000000001	DKK 2,00	dickkopf WNT signaling pathway inhibitor 2
202188_PM_at	202188_PM_at	0.988506145852633	0.255839750582823	-115644003397463	-496173894213164	-0.0819999999999972	NUP93	nucleoporin 93
1566605_PM_at	1566605_PM_at	0.988506145852633	0.25585785785256	-115639510602944	-496178220861285	-0.115333333333332	TEX9	testis expressed 9
220570_PM_at	220570_PM_at	0.988506145852633	0.255859573539348	115639084916948	-496178630797215	0.399333333333335	RETN	resistin
241836_PM_x_at	241836_PM_x_at	0.988506145852633	0.255864465149318	115637871251182	-496179799550713	0.146666666666667	CEP97	centrosomal protein 97
228087_PM_at	228087_PM_at	0.988506145852633	0.255866801211398	11563729165275	-496180357696898	126	CCDC126	coiled-coil domain containing 126
228739_PM_at	228739_PM_at	0.988506145852633	0.255869909350304	115636520500939	-496181100302697	0.127999999999999	CYS1	cystin 1
210106_PM_at	210106_PM_at	0.988506145852633	0.255874140727715	11563547067645	-496182111258204	0.123333333333334	RDH5	retinol dehydrogenase 5
233127_PM_at	233127_PM_at	0.988506145852633	0.255875217832602	-115635203443714	-496182368595512	-0.367999999999999
228638_PM_at	228638_PM_at	0.988620438154846	0.255943785965087	115618193180727	-496198747868331	0.093333333333331	FAM76A	family with sequence similarity 76 member A
1561574_PM_at	1561574_PM_at	0.988620438154846	0.255990161383898	-115606690325064	-496209822787373	-0.0819999999999999
218104_PM_at	218104_PM_at	0.988620438154846	0.256022353061294	115598706463559	-496217509039005	0.108666666666665	TEX10	testis expressed 10
205536_PM_at	205536_PM_at	0.988620438154846	0.256036358145697	-115595233288757	-496220852595557	-0.141999999999999	VAV2	vav guanine nucleotide exchange factor 2
223514_PM_at	223514_PM_at	0.988620438154846	0.256051051309387	-11559158962293	-496224360182242	-0.107333333333332	CARD11	caspase recruitment domain family member 11
217600_PM_at	217600_PM_at	0.988620438154846	0.256059547726258	115589482718953	-496226388354285	0.146666666666667	SCUBE3	signal peptide, CUB domain and EGF like domain containing 3
226417_PM_at	226417_PM_at	0.988620438154846	0.256063539999887	-115588492750093	-496227341317839	-0.0999999999999996	LOC100289378	hypothetical protein LOC100289378
239445_PM_at	239445_PM_at	0.988620438154846	0.256101424688714	115579098996768	-496236383560728	0.191333333333332
205378_PM_s_at	205378_PM_s_at	0.988620438154846	0.25611608262866	-115575464736813	-496239881648849	-0.103333333333333	ACHE	acetylcholinesterase (Cartwright blood group)
222085_PM_at	222085_PM_at	0.988620438154846	0.256153862148747	-115566098455859	-49624889652414	-0.0719999999999996	FAM174B	family with sequence similarity 174 member B
1567985_PM_at	1567985_PM_at	0.988620438154846	0.256164366588856	-115563494378339	-496251402783402	-0.0873333333333335
226054_PM_at	226054_PM_at	0.988620438154846	0.2561884361084	-115557527775588	-496257145066027	-0.0646666666666622	BRD4	bromodomain containing 4
240404_PM_at	240404_PM_at	0.988620438154846	0.256202204290311	115554114958654	-496260429453622	0.109999999999999
1569855_PM_at	1569855_PM_at	0.988620438154846	0.256210070532403	115552165157237	-496262305841535	0.100000000000001	LOC101928306	uncharacterized LOC101928306
1563166_PM_at	1563166_PM_at	0.988620438154846	0.256222032110714	-115549200330281	-496265158982279	-134
240693_PM_at	240693_PM_at	0.988620438154846	0.256231165599574	-115546936548421	-496267337441747	-0.117333333333333
203122_PM_at	203122_PM_at	0.988620438154846	0.256276058085824	115535810568693	-496278043516862	0.0779999999999985	TRAPPC12	trafficking protein particle complex 12
201491_PM_at	201491_PM_at	0.988620438154846	0.25631326735018	115526589842134	-496286915534246	0.0833333333333313	AHSA1	activator of Hsp90 ATPase activity 1
1552274_PM_at	1552274_PM_at	0.988620438154846	0.256316679171624	115525744416624	-496287728955246	0.0873333333333344	PXK	PX domain containing serine/threonine kinase like
1558034_PM_s_at	1558034_PM_s_at	0.988620438154846	0.256324111012641	115523902886659	-496289500753334	0.0906666666666665	CP	ceruloplasmin (ferroxidase)
236837_PM_x_at	236837_PM_x_at	0.988620438154846	0.256327909847587	-115522961591357	-49629040639537	-174	MIPEPP3	mitochondrial intermediate peptidase pseudogene 3
225776_PM_at	225776_PM_at	0.988620438154846	0.256357471548566	-115515636983912	-496297453340714	-0.203999999999998	RBMS2	RNA binding motif single stranded interacting protein 2
215903_PM_s_at	215903_PM_s_at	0.988620438154846	0.25636311575847	-115514238567785	-496298798699313	-0.115333333333335	MAST2	microtubule associated serine/threonine kinase 2
243923_PM_at	243923_PM_at	0.988620438154846	0.256371849811939	-115512074652446	-496300880483998	-0.162666666666667	LOC101928767	uncharacterized LOC101928767
223987_PM_at	223987_PM_at	0.988620438154846	0.256372142033374	-115512002253719	-496300950134245	-0.0946666666666673	CHRDL2	chordin like 2
215054_PM_at	215054_PM_at	0.988620438154846	0.256417910790494	-115500663648315	-496311857800726	-0.0899999999999981	EPOR	erythropoietin receptor
239040_PM_at	239040_PM_at	0.988620438154846	0.256429644423467	-11549775703243	-496314653789942	-0.161333333333333	HNRNPD	heterogeneous nuclear ribonucleoprotein D
235947_PM_at	235947_PM_at	0.988620438154846	0.256440869286039	115494976537858	-496317328398165	0.102666666666666
201185_PM_at	201185_PM_at	0.988620438154846	0.256458147148146	115490696836257	-496321445006405	0.203999999999999	HTRA1	HtrA serine peptidase 1
217769_PM_s_at	217769_PM_s_at	0.988620438154846	0.256460962827292	11548999941643	-496322115835404	0.0800000000000018	POMP	proteasome maturation protein
202353_PM_s_at	202353_PM_s_at	0.988620438154846	0.256467530198345	115488372755977	-496323680461147	0.107333333333335	PSMD12	proteasome 26S subunit, non-ATPase 12
1556654_PM_at	1556654_PM_at	0.988620438154846	0.256490909699151	-115482582174608	-496329250048841	-0.165333333333333
238800_PM_s_at	238800_PM_s_at	0.988620438154846	0.256501064425591	-115480067194591	-496331668967201	-0.0786666666666651	ZCCHC6	zinc finger CCHC-type containing 6
225031_PM_at	225031_PM_at	0.988892093946639	0.256597506835301	115456185297745	-496354636288101	0.136666666666664	CHD6	chromodomain helicase DNA binding protein 6
1560030_PM_at	1560030_PM_at	0.988892093946639	0.256610043938092	11545308123171	-496357621164186	0.150666666666667	CPEB1-AS1	CPEB1 antisense RNA 1
230748_PM_at	230748_PM_at	0.988892093946639	0.256649629309337	-11544328099758	-496367044609783	-0.141333333333335	SLC16A6	solute carrier family 16 member 6
241463_PM_at	241463_PM_at	0.988892093946639	0.256663957312707	-115439734054082	-496370455004991	-0.0973333333333335	LOC101928403	uncharacterized LOC101928403
1556447_PM_at	1556447_PM_at	0.988892093946639	0.256678100243915	115436233066836	-496373821119671	0.0906666666666678	LINC00606	long intergenic non-protein coding RNA 606
203501_PM_at	203501_PM_at	0.988892093946639	0.256679987539617	-115435765890108	-496374270291789	-0.0993333333333322	CPQ	carboxypeptidase Q
31807_PM_at	31807_PM_at	0.988926021520051	0.256709054481914	115428571042843	-496381187646667	0.0839999999999987	DDX49	DEAD-box helicase 49
1562785_PM_at	1562785_PM_at	0.988926021520051	0.256724942148785	115424638669565	-496384968189578	0.0946666666666671	HERC6	HECT and RLD domain containing E3 ubiquitin protein ligase family member 6
232544_PM_at	232544_PM_at	0.988948054536175	0.256749560869706	115418545612961	-496390825759628	0.158666666666666
212151_PM_at	212151_PM_at	0.988948054536175	0.256775566035542	115412109876385	-496397012460164	0.271333333333336	PBX1	PBX homeobox 1
215945_PM_s_at	215945_PM_s_at	0.988948054536175	0.256784885512116	115409803615375	-496399229402155	0.138666666666667	TRIM2	tripartite motif containing 2
239365_PM_at	239365_PM_at	0.988972892454073	0.256855146232605	-115392418376338	-496415940032512	-0.144666666666666	SCIN	scinderin
233545_PM_at	233545_PM_at	0.988972892454073	0.256855170184282	-115392412450349	-496415945728162	-0.172666666666665	INPP5D	inositol polyphosphate-5-phosphatase D
234267_PM_at	234267_PM_at	0.988972892454073	0.256864215007597	-11539017465982	-496418096518045	-0.127333333333333	LOC105375026	uncharacterized LOC105375026
207817_PM_at	207817_PM_at	0.988972892454073	0.256873702996301	-11538782728671	-496420352589388	-0.112000000000001	IFNW1	interferon omega 1
242396_PM_at	242396_PM_at	0.988972892454073	0.256881709724158	-115385846433499	-49642225636425	-0.0853333333333333	NR2F2-AS1	NR2F2 antisense RNA 1
212593_PM_s_at	212593_PM_s_at	0.989108928041679	0.256938730697329	-115371740821378	-496435812243419	-0.0713333333333335	PDCD4	programmed cell death 4 (neoplastic transformation inhibitor)
1567628_PM_at	1567628_PM_at	0.989108928041679	0.256979840724874	-115361572603205	-496445583244103	-0.117333333333334	CD74	CD74 molecule
218294_PM_s_at	218294_PM_s_at	0.989108928041679	0.256986518656891	11535992098463	-496447170268873	106	NUP50	nucleoporin 50
214994_PM_at	214994_PM_at	0.989108928041679	0.257002107247427	-115356065659995	-496450874733645	-0.139333333333334	APOBEC3F	apolipoprotein B mRNA editing enzyme catalytic subunit 3F
210233_PM_at	210233_PM_at	0.989108928041679	0.257013800537499	-115353173821136	-496453653340161	-176	IL1RAP	interleukin 1 receptor accessory protein
232643_PM_at	232643_PM_at	0.989108928041679	0.257025509255169	-115350278262636	-496456435457178	-0.16	POLR2F	RNA polymerase II subunit F
243354_PM_at	243354_PM_at	0.989219962974245	0.257074308638122	115338211237294	-496468029039406	0.132666666666667	HYDIN2///HYDIN	HYDIN2, axonemal central pair apparatus protein (pseudogene)///HYDIN, axonemal central pair apparatus protein
230309_PM_at	230309_PM_at	0.989219962974245	0.257090521310313	-115334202564376	-49647188019006	-0.132666666666667	BHMT2	betaine--homocysteine S-methyltransferase 2
231272_PM_at	231272_PM_at	0.98928146865841	0.257124586782258	115325780285866	-496479971115343	0.222666666666666	MED7	mediator complex subunit 7
221973_PM_at	221973_PM_at	0.989304999419443	0.257148783729202	11531979837363	-49648571735788	0.128666666666668
211383_PM_s_at	211383_PM_s_at	0.989408462935372	0.257193759815952	-115308680577037	-496496396425675	-0.0893333333333306	WDR37	WD repeat domain 37
215835_PM_at	215835_PM_at	0.989434060099026	0.257234617305395	-115298582094378	-496506095591644	-0.102666666666666	LOC100293638///LOC100288270	hypothetical protein LOC100293638///hypothetical protein LOC100288270
1569365_PM_a_at	1569365_PM_a_at	0.989434060099026	0.257291170225237	-11528460619433	-496519517578162	-0.110666666666668	KIAA1656	KIAA1656 protein
242322_PM_at	242322_PM_at	0.989434060099026	0.257298617907414	115282765817847	-496521284903815	0.107333333333334
220524_PM_at	220524_PM_at	0.989434060099026	0.257312092806363	-115279436170497	-496524482320848	-0.0939999999999994	EPB41L4B	erythrocyte membrane protein band 4.1 like 4B
234436_PM_x_at	234436_PM_x_at	0.989434060099026	0.257336070677154	-115273511551938	-496530171447191	-0.112666666666666	OBP2A	odorant binding protein 2A
1569793_PM_at	1569793_PM_at	0.989434060099026	0.257336106220599	115273502769914	-496530179879948	158	SLC25A18	solute carrier family 25 member 18
202300_PM_at	202300_PM_at	0.989434060099026	0.257354082114231	115269061424739	-496534444515403	0.0560000000000009	LAMTOR5	late endosomal/lysosomal adaptor, MAPK and MTOR activator 5
244571_PM_s_at	244571_PM_s_at	0.989434060099026	0.257371492018086	-115264760134608	-496538574525729	-0.197333333333334	TTC12	tetratricopeptide repeat domain 12
229021_PM_at	229021_PM_at	0.989434060099026	0.257399178371403	115257920380256	-496545141628398	0.119333333333334	MCTP2	multiple C2 and transmembrane domain containing 2
1569732_PM_at	1569732_PM_at	0.989434060099026	0.25741370834824	-115254331046706	-496548587739233	-0.117333333333333	LOC101927339	uncharacterized LOC101927339
241095_PM_at	241095_PM_at	0.989434060099026	0.257420215882167	-115252723541248	-496550131069841	-0.101999999999999	LOC102723661	uncharacterized LOC102723661
228747_PM_at	228747_PM_at	0.989434060099026	0.257440246203593	115247775791955	-496554881172113	0.133999999999999	SEC61A2	Sec61 translocon alpha 2 subunit
1555194_PM_at	1555194_PM_at	0.989434060099026	0.25747251486429	-115239805601674	-496562532588144	-0.269333333333335
1565716_PM_at	1565716_PM_at	0.989434060099026	0.257507862378281	115231075782754	-496570912698295	0.178000000000003	FUS	FUS RNA binding protein
1553868_PM_a_at	1553868_PM_a_at	0.989434060099026	0.257518402575674	115228472825602	-496573411271497	0.0780000000000001	KIAA0825	KIAA0825
237743_PM_at	237743_PM_at	0.989434060099026	0.257518996399384	-115228326180016	-496573552034764	-0.087333333333333
229714_PM_at	229714_PM_at	0.989434060099026	0.257539813004436	-115223185645719	-496578486266448	-0.140666666666668	HS6ST3	heparan sulfate 6-O-sulfotransferase 3
1560735_PM_s_at	1560735_PM_s_at	0.989434060099026	0.25755527980577	-115219366408247	-496582152098582	-0.0746666666666664	LOC727924	uncharacterized LOC727924
224594_PM_x_at	224594_PM_x_at	0.989434060099026	0.257568683996402	-115216056628564	-49658532884662	-0.0566666666666666	ACTB	actin beta
206486_PM_at	206486_PM_at	0.989434060099026	0.257642600907101	-11519780721652	-496602843259543	-0.313333333333333	LAG3	lymphocyte activating 3
1555335_PM_at	1555335_PM_at	0.989434060099026	0.257642980589464	-115197713486212	-496602933208325	-0.177333333333334	ITGA9	integrin subunit alpha 9
231628_PM_s_at	231628_PM_s_at	0.989434060099026	0.257643492926523	-115197587008253	-496603054583457	-118	SERPINB6	serpin family B member 6
230056_PM_at	230056_PM_at	0.989434060099026	0.257653967128189	115195001337113	-4966055359076	0.142666666666667	BPTF	bromodomain PHD finger transcription factor
223448_PM_x_at	223448_PM_x_at	0.989434060099026	0.257663801155325	115192573769478	-496607865462511	0.0826666666666673	MRPS22	mitochondrial ribosomal protein S22
235431_PM_s_at	235431_PM_s_at	0.989434060099026	0.257666763213697	115191842587087	-496608567114754	0.147999999999999	PELI3	pellino E3 ubiquitin protein ligase family member 3
210959_PM_s_at	210959_PM_s_at	0.989434060099026	0.257684945161793	-115187354517375	-496612873836713	-0.170000000000001	SRD5A1	steroid 5 alpha-reductase 1
220098_PM_at	220098_PM_at	0.989434060099026	0.257692549443283	-11518547752894	-496614674937092	-156	HYDIN	HYDIN, axonemal central pair apparatus protein
242058_PM_at	242058_PM_at	0.989434060099026	0.257706749346088	-115181972630395	-496618038058446	-0.128666666666666
1563120_PM_at	1563120_PM_at	0.989476805157352	0.257756836331623	-11516961100242	-496629898900819	-0.107333333333333	LOC100129029	uncharacterized LOC100129029
1557817_PM_a_at	1557817_PM_a_at	0.989476805157352	0.257757715849297	-115169393950222	-496630107149601	-0.181333333333332	LOC100131941	hypothetical LOC100131941
204068_PM_at	204068_PM_at	0.989476805157352	0.257772135259306	-115165835525721	-496633521197102	-112	STK3	serine/threonine kinase 3
224343_PM_x_at	224343_PM_x_at	0.989512407300413	0.257826034282274	115152535594304	-496646280656546	0.0960000000000027	TRD	T cell receptor delta locus
225512_PM_at	225512_PM_at	0.989512407300413	0.257827262020589	11515223266546	-496646571259589	0.138000000000002	ZBTB38	zinc finger and BTB domain containing 38
229209_PM_at	229209_PM_at	0.989512407300413	0.257860561488619	-115144016843561	-496654452524505	-0.181333333333333	SNHG10	small nucleolar RNA host gene 10
1564688_PM_a_at	1564688_PM_a_at	0.989512407300413	0.257879080426004	-115139448085898	-496658835016079	-0.101999999999999	RAD9B	RAD9 checkpoint clamp component B
221409_PM_at	221409_PM_at	0.989512407300413	0.25789516855689	115135479219244	-496662641945459	0.0840000000000001	OR2S2	olfactory receptor family 2 subfamily S member 2 (gene/pseudogene)
205034_PM_at	205034_PM_at	0.989512407300413	0.257907750523826	115132375432012	-496665619009073	0.166666666666667	CCNE2	cyclin E2
238712_PM_at	238712_PM_at	0.989512407300413	0.257912814671381	-115131126211879	-496666817204549	-0.113333333333334
244523_PM_at	244523_PM_at	0.989512407300413	0.2579524147275	11512135831324	-496676185723344	0.155333333333334	MMD	monocyte to macrophage differentiation associated
203429_PM_s_at	203429_PM_s_at	0.989512407300413	0.258013244177762	-115106356011262	-496690573217697	-0.0639999999999992	SUCO	SUN domain containing ossification factor
1553600_PM_at	1553600_PM_at	0.989512407300413	0.258049475849394	-115097421452265	-496699140819719	-0.141999999999999	TMIE	transmembrane inner ear
210517_PM_s_at	210517_PM_s_at	0.989512407300413	0.258065504544682	115093469142098	-496702930608924	0.254666666666667	AKAP12	A-kinase anchoring protein 12
237066_PM_at	237066_PM_at	0.989512407300413	0.25806784795695	115092891325076	-496703484655898	106
209639_PM_s_at	209639_PM_s_at	0.989512407300413	0.258071872443673	-115091899013073	-496704436140587	-142	RGS12	regulator of G-protein signaling 12
241908_PM_at	241908_PM_at	0.989512407300413	0.258090457319343	115087316712153	-496708829812177	0.137333333333332	BROX	BRO1 domain and CAAX motif containing
215845_PM_x_at	215845_PM_x_at	0.989512407300413	0.25813281401708	-115076874107221	-496718841954865	-0.132666666666668
234127_PM_at	234127_PM_at	0.989512407300413	0.25815011706073	-11507260857868	-496722931413062	-0.095333333333333	LOC105378749	uncharacterized LOC105378749
37586_PM_at	37586_PM_at	0.989512407300413	0.25815454674144	115071516611685	-496723978284211	0.0820000000000016	ZNF142	zinc finger protein 142
220836_PM_at	220836_PM_at	0.989512407300413	0.258162993303472	-115069434475133	-496725974408022	-0.108666666666666	ZNF407	zinc finger protein 407
212731_PM_at	212731_PM_at	0.989512407300413	0.25816449584528	115069064093256	-496726329486035	0.157999999999999	ANKRD46	ankyrin repeat domain 46
219165_PM_at	219165_PM_at	0.989512407300413	0.258176058408908	-115066213932689	-496729061845599	-0.0860000000000012	PDLIM2	PDZ and LIM domain 2
1558183_PM_at	1558183_PM_at	0.989512407300413	0.258180941240211	115065010347377	-496730215666597	0.143999999999999	ZNF17	zinc finger protein 17
1557918_PM_s_at	1557918_PM_s_at	0.989512407300413	0.258195662254518	115061381815569	-496733694104006	0.133333333333334	SLC16A1	solute carrier family 16 member 1
243481_PM_at	243481_PM_at	0.989512407300413	0.258197361583259	115060962963577	-496734095623737	0.0906666666666669	RHOJ	ras homolog family member J
1556063_PM_s_at	1556063_PM_s_at	0.989714037858631	0.25826806236947	-115043538345499	-49675079802528	-0.133333333333333	RPP30	ribonuclease P/MRP subunit p30
214553_PM_s_at	214553_PM_s_at	0.989742031513106	0.258312467482806	115032596216936	-496761285446911	0.0939999999999994	ARPP19	cAMP regulated phosphoprotein 19
237511_PM_at	237511_PM_at	0.989742031513106	0.258387616996789	-115014081284891	-49677902891132	-0.106666666666667
234373_PM_x_at	234373_PM_x_at	0.989742031513106	0.258409518142944	115008686133486	-496784198772031	0.156666666666665	LOC100294423	similar to Ig epsilon chain C region, membrane-bound form
224455_PM_s_at	224455_PM_s_at	0.989742031513106	0.258490479161056	-114988744989064	-496803305298289	-0.0813333333333341	ADPGK	ADP dependent glucokinase
210940_PM_s_at	210940_PM_s_at	0.989742031513106	0.258545417889376	-114975215857074	-496816266463675	-0.0986666666666665	GRM1	glutamate metabotropic receptor 1
200924_PM_s_at	200924_PM_s_at	0.989742031513106	0.25855799872397	11497211801223	-496819234062522	0.114000000000003	SLC3A2	solute carrier family 3 member 2
237914_PM_s_at	237914_PM_s_at	0.989742031513106	0.258634473176174	114953289657987	-496837269230456	0.133333333333333
209241_PM_x_at	209241_PM_x_at	0.989742031513106	0.258665284598162	-114945704888005	-496844533715304	-0.0879999999999987	MINK1	misshapen like kinase 1
228587_PM_at	228587_PM_at	0.989742031513106	0.258683029970992	114941336851624	-496848717102831	0.192666666666666	FAM83G	family with sequence similarity 83 member G
215014_PM_at	215014_PM_at	0.989742031513106	0.258735409996519	114928444737249	-496861063388249	0.153999999999999	KCND3	potassium voltage-gated channel subfamily D member 3
1555191_PM_a_at	1555191_PM_a_at	0.989742031513106	0.258742243056531	-11492676307936	-496862673754806	-0.0980000000000008	FHL5	four and a half LIM domains 5
230250_PM_at	230250_PM_at	0.989742031513106	0.258755382806475	-114923529396961	-496865770289864	-0.0853333333333341	PTPRB	protein tyrosine phosphatase, receptor type B
226143_PM_at	226143_PM_at	0.989742031513106	0.258758698669778	-114922713384353	-49686655168111	-0.0786666666666687	RAI1	retinoic acid induced 1
221161_PM_at	221161_PM_at	0.989742031513106	0.258759705317999	-114922465656207	-496866788897774	-0.113333333333334	ASCL3	achaete-scute family bHLH transcription factor 3
210636_PM_at	210636_PM_at	0.989742031513106	0.25876794709016	-114920437447702	-4968687310288	-0.166666666666666	PPARD	peroxisome proliferator activated receptor delta
1552808_PM_at	1552808_PM_at	0.989742031513106	0.258789235155143	114915198908256	-49687374709944	0.0726666666666662	ADAMTSL1	ADAMTS like 1
243023_PM_at	243023_PM_at	0.989742031513106	0.258876641094088	-114893693441854	-496894337096194	-0.149999999999998
234069_PM_at	234069_PM_at	0.989742031513106	0.258904082760655	-114886942745578	-496900799697437	-0.122000000000001
216268_PM_s_at	216268_PM_s_at	0.989742031513106	0.258938334876587	-114878517394916	-496908864999907	-0.206666666666665	JAG1	jagged 1
212774_PM_at	212774_PM_at	0.989742031513106	0.258941893425552	-114877642107788	-496909702851711	-0.102666666666666	ZBTB18	zinc finger and BTB domain containing 18
1558331_PM_at	1558331_PM_at	0.989742031513106	0.258943075004919	-114877351479681	-496909981048603	-0.158666666666668	SIRT2	sirtuin 2
224014_PM_at	224014_PM_at	0.989742031513106	0.258947063396371	-11487637047891	-496910920083691	-0.144666666666668	ZNF160	zinc finger protein 160
213318_PM_s_at	213318_PM_s_at	0.989742031513106	0.258958938896205	114873449598151	-496913715970494	0.0673333333333357	BAG6	BCL2 associated athanogene 6
1559280_PM_a_at	1559280_PM_a_at	0.989742031513106	0.259011391197772	114860549667226	-496926063097348	0.0980000000000003	APELA	apelin receptor early endogenous ligand
219237_PM_s_at	219237_PM_s_at	0.989742031513106	0.259018497741139	-114858802055086	-496927735721506	-0.0846666666666671	DNAJB14	DnaJ heat shock protein family (Hsp40) member B14
220765_PM_s_at	220765_PM_s_at	0.989742031513106	0.259028412329071	-114856363958146	-496930069163856	-122	LIMS2	LIM zinc finger domain containing 2
206569_PM_at	206569_PM_at	0.989742031513106	0.259031266912303	-114855661999945	-496930740982347	-162	IL24	interleukin 24
214438_PM_at	214438_PM_at	0.989742031513106	0.259064659587885	114847450968062	-496938599182667	214	HLX	H2.0 like homeobox
240656_PM_at	240656_PM_at	0.989742031513106	0.259072688544993	-114845476816488	-49694048842782	-0.131333333333332
220885_PM_s_at	220885_PM_s_at	0.989742031513106	0.259112387085228	114835716432509	-496949828592258	0.122000000000001	CENPJ	centromere protein J
213866_PM_at	213866_PM_at	0.989742031513106	0.259119429776279	114833985011776	-496951485393632	0.232666666666667	SAMD14	sterile alpha motif domain containing 14
243813_PM_at	243813_PM_at	0.989742031513106	0.259120874397644	-114833629860928	-496951825235666	-0.166666666666667	LINC00968	long intergenic non-protein coding RNA 968
202988_PM_s_at	202988_PM_s_at	0.989742031513106	0.259135206170192	-114830106564788	-496955196607927	-0.284666666666664	RGS1	regulator of G-protein signaling 1
239397_PM_at	239397_PM_at	0.989742031513106	0.259137511344986	114829539878115	-496955738850383	0.105333333333335
203685_PM_at	203685_PM_at	0.989742031513106	0.259177980990349	114819591722678	-496965257491972	0.131333333333334	BCL2	BCL2, apoptosis regulator
216372_PM_at	216372_PM_at	0.989742031513106	0.259199686641208	114814256553128	-496970362005021	0.113333333333333
220988_PM_s_at	220988_PM_s_at	0.989742031513106	0.25922947974425	-114806934044572	-496977367586375	-0.122666666666667	C1QTNF3	C1q and tumor necrosis factor related protein 3
244399_PM_at	244399_PM_at	0.989742031513106	0.259237277487604	-114805017626455	-496979200992376	-0.120000000000001
220139_PM_at	220139_PM_at	0.989742031513106	0.259271376472888	114796637754996	-496987217551557	0.0926666666666662	DNMT3L	DNA methyltransferase 3 like
236062_PM_at	236062_PM_at	0.989742031513106	0.259303588204755	114788722412087	-496994789232603	0.162000000000001
1565621_PM_at	1565621_PM_at	0.989742031513106	0.259315645626036	-114785759742418	-49699762314923	-0.146666666666667
201558_PM_at	201558_PM_at	0.989742031513106	0.259399855500392	114765071032375	-497017410903287	0.0673333333333304	RAE1	ribonucleic acid export 1
243206_PM_at	243206_PM_at	0.989742031513106	0.259412001708542	114762087349479	-497020264384173	0.149999999999999	CEP95	centrosomal protein 95
1552275_PM_s_at	1552275_PM_s_at	0.989742031513106	0.259418715822505	11476043808914	-497021841645066	0.11666666666667	PXK	PX domain containing serine/threonine kinase like
215405_PM_at	215405_PM_at	0.989742031513106	0.25946335395811	-1147494739279	-497032326634513	-0.167333333333334
207646_PM_s_at	207646_PM_s_at	0.989742031513106	0.25948115801961	-11474510121876	-497036507986649	-0.0933333333333342	CDY1B///CDY2B///CDY2A///CDY1	chromodomain Y-linked 1B///chromodomain Y-linked 2B///chromodomain Y-linked 2A///chromodomain Y-linked 1
211810_PM_s_at	211810_PM_s_at	0.989742031513106	0.259513682639582	-114737113675498	-497044145607127	-0.104666666666665	GALC	galactosylceramidase
1566248_PM_at	1566248_PM_at	0.989742031513106	0.259517169791485	-114736257328011	-497044964410524	-0.107333333333332
206444_PM_at	206444_PM_at	0.989742031513106	0.259524959435498	114734344438273	-497046793415014	0.102666666666666	PDE1B	phosphodiesterase 1B
243755_PM_at	243755_PM_at	0.989742031513106	0.259553250935463	-114727397292205	-497053435676875	-0.0799999999999987	PRLR	prolactin receptor
220125_PM_at	220125_PM_at	0.989742031513106	0.259564118139048	114724728931561	-497055986835804	0.0973333333333337	DNAI1	dynein axonemal intermediate chain 1
210188_PM_at	210188_PM_at	0.989742031513106	0.259593948649323	-114717404688597	-497062989100194	-148	GABPA	GA binding protein transcription factor alpha subunit
241981_PM_at	241981_PM_at	0.989742031513106	0.259610787927715	-114713270433628	-497066941430801	-0.124666666666667	FAM20A	family with sequence similarity 20 member A
1563097_PM_at	1563097_PM_at	0.989742031513106	0.259666448683415	-114699606398995	-49708000326832	-0.0913333333333339	DNAH12	dynein axonemal heavy chain 12
1556958_PM_at	1556958_PM_at	0.989742031513106	0.259697514873391	114691980951879	-497087292032985	0.128666666666666
242067_PM_at	242067_PM_at	0.989742031513106	0.259706700734817	114689726334606	-49708944701876	0.113999999999999
1569611_PM_a_at	1569611_PM_a_at	0.989742031513106	0.259714012552937	-114687931731857	-497091162290467	-0.0733333333333333	IQCH	IQ motif containing H
1561413_PM_at	1561413_PM_at	0.989742031513106	0.259752237611979	-114678550420753	-497100128499517	-106	CTB-113P19.1	uncharacterized LOC101927096
1553710_PM_at	1553710_PM_at	0.989742031513106	0.259770534839093	-114674060213082	-497104419789139	-0.0979999999999994	FAM218A	family with sequence similarity 218 member A
1554813_PM_at	1554813_PM_at	0.989742031513106	0.259795483351648	-114667938124288	-497110270420298	-0.0953333333333328
202910_PM_s_at	202910_PM_s_at	0.989742031513106	0.259813026503317	-114663633484048	-497114384019476	-0.109333333333332	ADGRE5	adhesion G protein-coupled receptor E5
1566835_PM_at	1566835_PM_at	0.989742031513106	0.259817503613299	114662534949608	-497115433778141	126
228887_PM_x_at	228887_PM_x_at	0.989742031513106	0.259839032259519	-114657252724637	-497120481340333	-0.0799999999999992	CCDC61	coiled-coil domain containing 61
1566511_PM_at	1566511_PM_at	0.989742031513106	0.259852689263755	-114653902034085	-49712368306671	-152	FBXO9	F-box protein 9
242504_PM_at	242504_PM_at	0.989742031513106	0.259863937153038	114651142505881	-497126319848492	0.108666666666667
1560823_PM_at	1560823_PM_at	0.989742031513106	0.25987558997145	114648283724634	-497129051407485	0.0900000000000007	LOC340017	uncharacterized LOC340017
1559409_PM_a_at	1559409_PM_a_at	0.989742031513106	0.259880161490792	114647162220989	-497130122984729	0.132666666666668	CC2D2A	coiled-coil and C2 domain containing 2A
205629_PM_s_at	205629_PM_s_at	0.989742031513106	0.259895397039893	114643424677511	-497133694073644	0.125333333333333	CRH	corticotropin releasing hormone
201569_PM_s_at	201569_PM_s_at	0.989742031513106	0.25992717156845	114635630347064	-497141140936031	0.102666666666665	SAMM50	SAMM50 sorting and assembly machinery component
224685_PM_at	224685_PM_at	0.989742031513106	0.260003428715836	114616927190833	-497159008432104	0.218666666666666	AFDN	afadin, adherens junction formation factor
1553990_PM_at	1553990_PM_at	0.989742031513106	0.260015188666024	-114614043248363	-497161763283229	-0.161333333333331	BRICD5	BRICHOS domain containing 5
1559561_PM_at	1559561_PM_at	0.989742031513106	0.260024164810081	114611842054037	-497163865904968	0.136666666666666	FBXO18	F-box protein, helicase, 18
207956_PM_x_at	207956_PM_x_at	0.989742031513106	0.260026166994923	114611351071438	-497164334895656	0.0813333333333279	PDS5B	PDS5 cohesin associated factor B
228864_PM_at	228864_PM_at	0.989742031513106	0.260034460012687	-114609317458472	-497166277400294	-0.120666666666668	ZNF653	zinc finger protein 653
218187_PM_s_at	218187_PM_s_at	0.989742031513106	0.260047279546025	-114606173946226	-497169280017601	-0.0833333333333339	C8orf33	chromosome 8 open reading frame 33
1560734_PM_at	1560734_PM_at	0.989742031513106	0.260050800312164	-114605310629333	-497170104626754	-0.112666666666667	LOC727924	uncharacterized LOC727924
211866_PM_x_at	211866_PM_x_at	0.989742031513106	0.260082260926626	114597596638627	-497177472501231	0.127999999999999	HFE	hemochromatosis
204431_PM_at	204431_PM_at	0.989742031513106	0.260082298666484	-114597587385402	-497177481339006	-0.195333333333334	TLE2	transducin like enhancer of split 2
243697_PM_at	243697_PM_at	0.989742031513106	0.2601075979433	114591384615682	-497183405470801	0.0740000000000003	MOXD1	monooxygenase DBH like 1
203553_PM_s_at	203553_PM_s_at	0.989742031513106	0.260107917797286	-11459130619803	-497183480363941	-0.0973333333333333	MAP4K5	mitogen-activated protein kinase kinase kinase kinase 5
214132_PM_at	214132_PM_at	0.989742031513106	0.260126179164052	-114586829228771	-497187756036711	-0.169999999999999	ATP5C1	ATP synthase, H+ transporting, mitochondrial F1 complex, gamma polypeptide 1
230107_PM_at	230107_PM_at	0.989742031513106	0.260137837244388	114583971244771	-497190485438542	0.153333333333335
204555_PM_s_at	204555_PM_s_at	0.989742031513106	0.260169022569767	114576326603048	-497197785839114	154	PPP1R3D	protein phosphatase 1 regulatory subunit 3D
206426_PM_at	206426_PM_at	0.989742031513106	0.260188402659089	-114571576182329	-497202322123036	-0.0953333333333335	MLANA	melan-A
213538_PM_at	213538_PM_at	0.989742031513106	0.260212253628243	-11456573021735	-497207904331725	-0.123333333333335	SON	SON DNA binding protein
1557031_PM_at	1557031_PM_at	0.989742031513106	0.260234943884081	-114560169107771	-4972132142962	-0.137999999999999	RNF212	ring finger protein 212
220006_PM_at	220006_PM_at	0.989742031513106	0.260268336611678	-114551985589135	-49722102781218	-0.0886666666666662	EFCC1	EF-hand and coiled-coil domain containing 1
228331_PM_at	228331_PM_at	0.989742031513106	0.260276815184288	114549907875771	-497223011504638	0.112000000000001	C11orf31	chromosome 11 open reading frame 31
207618_PM_s_at	207618_PM_s_at	0.989742031513106	0.260289731703595	114546742717256	-497226033370063	0.104000000000001	BCS1L	BCS1 homolog, ubiquinol-cytochrome c reductase complex chaperone
1561777_PM_at	1561777_PM_at	0.989742031513106	0.260298370966861	-114544625752355	-497228054453253	-0.080666666666668
233077_PM_at	233077_PM_at	0.989742031513106	0.260309408515727	114541921185601	-497230636475089	0.138666666666666	NAV2-AS4	NAV2 antisense RNA 4
209832_PM_s_at	209832_PM_s_at	0.989742031513106	0.260331600827808	114536483581927	-497235827530843	114	CDT1	chromatin licensing and DNA replication factor 1
218686_PM_s_at	218686_PM_s_at	0.989742031513106	0.260334461456543	-114535782689499	-497236496627576	-0.145333333333335	RHBDF1	rhomboid 5 homolog 1
1568249_PM_at	1568249_PM_at	0.989742031513106	0.260358901732342	-114529794721239	-497242212802065	-0.109333333333334	SNHG17///SNORA71B	small nucleolar RNA host gene 17///small nucleolar RNA, H/ACA box 71B
212824_PM_at	212824_PM_at	0.989742031513106	0.260360737816386	114529344889516	-497242642204939	0.0993333333333322	FUBP3	far upstream element binding protein 3
222105_PM_s_at	222105_PM_s_at	0.989742031513106	0.260391249243473	114521870073369	-497249777331718	0.131333333333333	NKIRAS2	NFKB inhibitor interacting Ras like 2
209631_PM_s_at	209631_PM_s_at	0.989742031513106	0.260391407932091	114521831198829	-497249814438515	0.0833333333333333	GPR37	G protein-coupled receptor 37
229626_PM_at	229626_PM_at	0.989742031513106	0.260393312496146	-114521364632045	-497250259788194	-0.117333333333333	CCDC184	coiled-coil domain containing 184
236367_PM_at	236367_PM_at	0.989742031513106	0.260397774011127	114520271690975	-497251303021344	0.124000000000001	SMG7	SMG7, nonsense mediated mRNA decay factor
1569730_PM_at	1569730_PM_at	0.989742031513106	0.260435523285644	-114511024761994	-497260129028852	-124	MROH2B	maestro heat like repeat family member 2B
1552701_PM_a_at	1552701_PM_a_at	0.989742031513106	0.260440936793667	-114509698767728	-497261394610447	-0.115999999999998	CARD16	caspase recruitment domain family member 16
1554637_PM_a_at	1554637_PM_a_at	0.989742031513106	0.260456458413938	-114505896985104	-49726502310877	-0.166666666666669	CBFA2T2	CBFA2/RUNX1 translocation partner 2
225872_PM_at	225872_PM_at	0.989742031513106	0.260509002390156	114493028361767	-497277304368944	0.103999999999999	SLC35F5	solute carrier family 35 member F5
235780_PM_at	235780_PM_at	0.989742031513106	0.260518180438542	114490780745032	-497279449268602	0.145333333333335	PRKACB	protein kinase cAMP-activated catalytic subunit beta
215225_PM_s_at	215225_PM_s_at	0.989742031513106	0.260521556692243	114489953947039	-497280238271909	0.105333333333334	GPR17	G protein-coupled receptor 17
229178_PM_at	229178_PM_at	0.989742031513106	0.2605335660431	-114487013085405	-497283044658466	-0.120666666666668	PRTG	protogenin
201693_PM_s_at	201693_PM_s_at	0.989742031513106	0.260607024103523	-114469026738557	-497300207124799	-414	EGR1	early growth response 1
1561242_PM_at	1561242_PM_at	0.989742031513106	0.260637524306266	-114461559783485	-497307331327707	-0.130666666666667
202996_PM_at	202996_PM_at	0.989742031513106	0.260638039537507	11446143365177	-497307451666019	0.0826666666666664	POLD4	DNA polymerase delta 4, accessory subunit
218842_PM_at	218842_PM_at	0.989742031513106	0.260729466398298	114439054661263	-497328800846373	0.0980000000000008	RPAP3	RNA polymerase II associated protein 3
213276_PM_at	213276_PM_at	0.989742031513106	0.260769162879358	-114429339731592	-497338067541789	-136	CAMK2B	calcium/calmodulin dependent protein kinase II beta
205022_PM_s_at	205022_PM_s_at	0.989742031513106	0.260790860694859	-114424030072137	-49734313191749	-0.065333333333335	FOXN3	forkhead box N3
229507_PM_at	229507_PM_at	0.989742031513106	0.260810541554578	114419214257187	-497347725077026	0.131999999999999	FAM212A	family with sequence similarity 212 member A
212665_PM_at	212665_PM_at	0.989742031513106	0.260836327208387	-114412905025418	-497353742339869	-0.255333333333331	TIPARP	TCDD inducible poly(ADP-ribose) polymerase
227561_PM_at	227561_PM_at	0.989742031513106	0.260838315651465	114412418512064	-497354206326551	0.176666666666667	DDR2	discoidin domain receptor tyrosine kinase 2
224008_PM_s_at	224008_PM_s_at	0.989742031513106	0.260866540383439	-114405513042259	-497360791863568	-0.143333333333334	KCNK7	potassium two pore domain channel subfamily K member 7
1553084_PM_at	1553084_PM_at	0.989742031513106	0.260904861012798	-114396138372917	-497369731621632	-0.0993333333333326	STARD6	StAR related lipid transfer domain containing 6
1569159_PM_at	1569159_PM_at	0.989742031513106	0.260908162009058	-114395330871501	-497370501630077	-134	LZTS1	leucine zipper tumor suppressor 1
228439_PM_at	228439_PM_at	0.989742031513106	0.260939708936034	-114387614123158	-497377859833464	-0.177333333333333	BATF2	basic leucine zipper ATF-like transcription factor 2
240368_PM_at	240368_PM_at	0.989742031513106	0.260943126054246	114386778296482	-497378656797794	0.126666666666666
216628_PM_at	216628_PM_at	0.989742031513106	0.260943810644835	-114386610846664	-497378816461278	-0.197333333333333
1558077_PM_s_at	1558077_PM_s_at	0.989742031513106	0.260946915292356	-114385851458586	-497379540535509	-0.117333333333333	MDH1B	malate dehydrogenase 1B
212828_PM_at	212828_PM_at	0.989742031513106	0.260969411948469	114380349034867	-497384786948991	0.183333333333335	SYNJ2	synaptojanin 2
1570296_PM_at	1570296_PM_at	0.989742031513106	0.26098184362808	-114377308536022	-497387685884464	-0.130666666666667
1568735_PM_at	1568735_PM_at	0.989742031513106	0.260989020776312	-114375553220691	-497389359441642	-0.102666666666667	DLGAP1	DLG associated protein 1
208302_PM_at	208302_PM_at	0.989742031513106	0.261003160154261	114372095254821	-497392656275727	0.109999999999999	HMHB1	histocompatibility minor HB-1
219436_PM_s_at	219436_PM_s_at	0.989742031513106	0.261033848166177	114364590574928	-497399810945519	0.127333333333333	EMCN	endomucin
1562502_PM_at	1562502_PM_at	0.989742031513106	0.261045816736022	114361663862816	-497402601043007	0.0893333333333319
215101_PM_s_at	215101_PM_s_at	0.989742031513106	0.261062476326133	114357590202329	-49740648444269	0.334666666666663	CXCL5	C-X-C motif chemokine ligand 5
232406_PM_at	232406_PM_at	0.989742031513106	0.261099719716381	-11434848400006	-497415164882823	-0.212000000000001	LOC105372526	uncharacterized LOC105372526
226900_PM_at	226900_PM_at	0.989742031513106	0.261114016811922	114344988535564	-497418496748932	128	GABPB1-AS1	GABPB1 antisense RNA 1
244266_PM_at	244266_PM_at	0.989742031513106	0.261115867777309	-114344536007353	-497418928090658	-0.104666666666667	AKR1C1	aldo-keto reductase family 1 member C1
214797_PM_s_at	214797_PM_s_at	0.989742031513106	0.261140954563198	-114338402961946	-497424773845472	-106	CDK18	cyclin dependent kinase 18
242115_PM_at	242115_PM_at	0.989742031513106	0.261148105882426	114336654734518	-497426440128249	0.140000000000001
202765_PM_s_at	202765_PM_s_at	0.989742031513106	0.261154635556278	114335058506147	-49742796151634	0.134666666666667	FBN1	fibrillin 1
217206_PM_at	217206_PM_at	0.989742031513106	0.26118461939489	114327729099682	-497434947029984	0.121333333333333
206605_PM_at	206605_PM_at	0.989742031513106	0.261235841650099	-114315209471324	-497446878298437	-0.110666666666667	ENDOU	endonuclease, poly(U) specific
225952_PM_at	225952_PM_at	0.989742031513106	0.261239291569865	-114314366313522	-497447681789241	-0.105333333333333	FLYWCH1	FLYWCH-type zinc finger 1
208144_PM_s_at	208144_PM_s_at	0.989742031513106	0.261242381849416	114313611058358	-497448401508269	0.092666666666668
236819_PM_at	236819_PM_at	0.989742031513106	0.261266031359471	114307831402123	-497453909077631	0.111333333333332	PTBP1	polypyrimidine tract binding protein 1
213370_PM_s_at	213370_PM_s_at	0.989742031513106	0.26126647433467	114307723147915	-497454012233173	138	SFMBT1	Scm-like with four mbt domains 1
200707_PM_at	200707_PM_at	0.989742031513106	0.2613206036433	114294496035222	-497466615691773	124	PRKCSH	protein kinase C substrate 80K-H
225936_PM_at	225936_PM_at	0.989742031513106	0.261325684514589	114293254568224	-497467798555767	0.0940000000000003	EID2	EP300 interacting inhibitor of differentiation 2
240794_PM_at	240794_PM_at	0.989742031513106	0.261327630350421	114292779124675	-497468251553074	0.106666666666667	NPAS4	neuronal PAS domain protein 4
203506_PM_s_at	203506_PM_s_at	0.989742031513106	0.261375919988056	11428098090382	-497479492216102	0.115999999999999	MED12	mediator complex subunit 12
227995_PM_at	227995_PM_at	0.989742031513106	0.261376077235697	-114280942487337	-497479528815379	-0.158666666666665	PLXDC2	plexin domain containing 2
215555_PM_at	215555_PM_at	0.989742031513106	0.261378330184881	-114280392081017	-497480053184734	-0.322000000000001
242708_PM_at	242708_PM_at	0.989742031513106	0.2614136840634	-114271755407804	-497488280998757	-0.121333333333333
221189_PM_s_at	221189_PM_s_at	0.989742031513106	0.26141518982926	114271387579856	-497488631401186	0.118666666666666	TARS2	threonyl-tRNA synthetase 2, mitochondrial (putative)
1560630_PM_at	1560630_PM_at	0.989742031513106	0.261443363815286	-114264505531107	-497495187229509	-0.135333333333334
1564545_PM_a_at	1564545_PM_a_at	0.989742031513106	0.261444937789744	114264121072789	-497495553453257	0.112000000000001
224038_PM_at	224038_PM_at	0.989742031513106	0.261464039474899	-114259455436875	-497499997712043	-0.0833333333333339
235175_PM_at	235175_PM_at	0.989742031513106	0.261478939211657	-114255816308823	-497503464054342	-212	GBP4	guanylate binding protein 4
221321_PM_s_at	221321_PM_s_at	0.989742031513106	0.261485315875206	-114254258911343	-497504947475862	-0.093333333333333	KCNIP2	potassium voltage-gated channel interacting protein 2
201541_PM_s_at	201541_PM_s_at	0.989742031513106	0.26149120588073	114252820396657	-497506317645117	0.0853333333333319	ZNHIT1	zinc finger HIT-type containing 1
203374_PM_s_at	203374_PM_s_at	0.989742031513106	0.261508065716537	114248702852382	-49751023947337	0.0973333333333279	TPP2	tripeptidyl peptidase 2
207818_PM_s_at	207818_PM_s_at	0.989742031513106	0.261527499815208	-114243956854419	-497514759723691	-0.0880000000000007	HTR7	5-hydroxytryptamine receptor 7
227390_PM_at	227390_PM_at	0.989742031513106	0.26153371039435	114242440223704	-497516204178422	0.154666666666667	MEG3	maternally expressed 3 (non-protein coding)
215630_PM_at	215630_PM_at	0.989742031513106	0.261540755589355	-114240719810344	-497517842696687	-0.248666666666668
1558556_PM_at	1558556_PM_at	0.989742031513106	0.261573148420048	114232810019258	-497525375676593	0.164666666666666	CAMK1	calcium/calmodulin dependent protein kinase I
218947_PM_s_at	218947_PM_s_at	0.989742031513106	0.261603073997203	-11422550331989	-497532333872786	-0.117999999999999	MTPAP	mitochondrial poly(A) polymerase
227699_PM_at	227699_PM_at	0.989742031513106	0.261633445163206	-114218088442399	-497539394672652	-0.137999999999998	L3HYPDH	trans-L-3-hydroxyproline dehydratase
1568799_PM_at	1568799_PM_at	0.989742031513106	0.261678814551952	114207013027823	-497549940432355	0.163333333333334
208360_PM_s_at	208360_PM_s_at	0.989742031513106	0.261685924007577	114205277618511	-497551592765448	0.114666666666668
230269_PM_at	230269_PM_at	0.989742031513106	0.261691078623548	114204019404454	-497552790732908	0.103333333333333
1555401_PM_at	1555401_PM_at	0.989742031513106	0.261700697060324	-114201671643641	-497555026044596	-0.112666666666666	SOHLH2	spermatogenesis and oogenesis specific basic helix-loop-helix 2
234956_PM_at	234956_PM_at	0.989742031513106	0.261711911680927	-114198934349658	-497557632179355	-0.165333333333333	LOC93444	uncharacterized LOC93444
211484_PM_s_at	211484_PM_s_at	0.989742031513106	0.261741126969697	-114191803803623	-497564420793272	-112	DSCAM	DS cell adhesion molecule
224392_PM_s_at	224392_PM_s_at	0.989742031513106	0.261760836336021	-114186993683513	-497569000034746	-0.139333333333332	OPN3	opsin 3
236927_PM_at	236927_PM_at	0.989742031513106	0.26179437683066	114178808643867	-497576791800448	0.120666666666668	SVEP1	sushi, von Willebrand factor type A, EGF and pentraxin domain containing 1
1558330_PM_x_at	1558330_PM_x_at	0.989742031513106	0.26180032641127	-114177356819784	-497578173814272	-0.112000000000001	TONSL	tonsoku-like, DNA repair protein
234105_PM_at	234105_PM_at	0.989742031513106	0.261822219587014	-11417201462509	-497583258994201	-0.100666666666668
1566893_PM_at	1566893_PM_at	0.989742031513106	0.261879255762459	-114158098637772	-497596504460358	-0.128000000000001
218167_PM_at	218167_PM_at	0.989742031513106	0.261891661140517	-114155072198211	-49759938488058	-0.064666666666664	AMZ2	archaelysin family metallopeptidase 2
204308_PM_s_at	204308_PM_s_at	0.989742031513106	0.261909482945204	114150724538307	-497603522653212	0.111999999999999	TECPR2	tectonin beta-propeller repeat containing 2
240510_PM_at	240510_PM_at	0.989742031513106	0.261914110926731	-114149595569231	-497604597096773	-0.163999999999998	NBN	nibrin
1568723_PM_at	1568723_PM_at	0.989742031513106	0.261916778409343	-114148944858971	-497605216375455	-0.110666666666666	ATP9B	ATPase phospholipid transporting 9B (putative)
233624_PM_at	233624_PM_at	0.989742031513106	0.261922802770408	-11414747528368	-497606614953285	-0.118666666666667
1562086_PM_at	1562086_PM_at	0.989742031513106	0.261928630450625	-114146053709725	-49760796783318	-0.126666666666667
238838_PM_at	238838_PM_at	0.989742031513106	0.261972150972004	-114135438263257	-497618069828757	-0.116000000000001	TCERG1	transcription elongation regulator 1
236020_PM_s_at	236020_PM_s_at	0.989742031513106	0.262037488900714	114119503547576	-497633232201851	0.103999999999999	TRUB1	TruB pseudouridine synthase family member 1
216884_PM_at	216884_PM_at	0.989742031513106	0.262044409399707	-114117815933722	-497634837905425	-0.145333333333335	PTPN12	protein tyrosine phosphatase, non-receptor type 12
241594_PM_at	241594_PM_at	0.989742031513106	0.262057790932034	-114114552841409	-497637942558403	-0.0893333333333333
208188_PM_at	208188_PM_at	0.989742031513106	0.262071801742675	-114111136428367	-4976411930009	-0.102666666666666	KRT9	keratin 9
230434_PM_at	230434_PM_at	0.989742031513106	0.262083918239393	114108182033569	-49764400379863	328	PHOSPHO2	phosphatase, orphan 2
243338_PM_at	243338_PM_at	0.989742031513106	0.262085023372939	-114107912571088	-497644260160704	-0.135999999999999	CSNK1A1	casein kinase 1 alpha 1
214194_PM_at	214194_PM_at	0.989742031513106	0.262094420924029	114105621218356	-497646440092861	0.112666666666668	DIS3	DIS3 homolog, exosome endoribonuclease and 3'-5' exoribonuclease
203919_PM_at	203919_PM_at	0.989742031513106	0.262094833574199	-114105520605516	-497646535812331	-0.105333333333332	TCEA2	transcription elongation factor A2
215683_PM_at	215683_PM_at	0.989742031513106	0.262113882665006	114100876158863	-497650954289596	0.106666666666667	RBFA	ribosome binding factor A (putative)
35156_PM_at	35156_PM_at	0.989742031513106	0.262136899411665	114095264665184	-497656292544768	0.0993333333333357	R3HCC1	R3H domain and coiled-coil containing 1
241771_PM_at	241771_PM_at	0.989742031513106	0.262148215009803	-11409250604759	-497658916750201	-0.109999999999999	RIMBP2	RIMS binding protein 2
217776_PM_at	217776_PM_at	0.989742031513106	0.262161155915704	114089351303433	-497661917710239	0.0819999999999972	RDH11	retinol dehydrogenase 11 (all-trans/9-cis/11-cis)
210265_PM_x_at	210265_PM_x_at	0.989742031513106	0.262175503360461	114085853803686	-497665244629154	0.140666666666668	POU5F1P3	POU class 5 homeobox 1 pseudogene 3
207808_PM_s_at	207808_PM_s_at	0.989742031513106	0.262207416534514	114078074773758	-497672643925107	0.327333333333334	PROS1	protein S (alpha)
203629_PM_s_at	203629_PM_s_at	0.989742031513106	0.262210803722316	114077249166331	-497673429203439	0.147333333333331	COG5	component of oligomeric golgi complex 5
232341_PM_x_at	232341_PM_x_at	0.989742031513106	0.262214684044857	114076303369638	-497674328793691	0.187333333333332	HABP4	hyaluronan binding protein 4
1563474_PM_at	1563474_PM_at	0.989742031513106	0.262220837931517	-114074803431137	-497675755439477	-0.144666666666666	ETFBKMT	electron transfer flavoprotein beta subunit lysine methyltransferase
1564430_PM_at	1564430_PM_at	0.989742031513106	0.262268506755675	-114063185569707	-497686805028632	-0.189999999999999
232778_PM_at	232778_PM_at	0.989742031513106	0.262282919886077	-114059673097286	-497690145491126	-0.149333333333334
214238_PM_at	214238_PM_at	0.989742031513106	0.262289779672231	114058001419939	-497691735271517	0.222000000000001	GDF7	growth differentiation factor 7
211623_PM_s_at	211623_PM_s_at	0.989742031513106	0.262308863081568	114053351105429	-497696157651248	0.0860000000000003	FBL	fibrillarin
234057_PM_at	234057_PM_at	0.989742031513106	0.262319058838045	-11405086666665	-49769852024809	-0.0966666666666673
238748_PM_at	238748_PM_at	0.989742031513106	0.262323848555074	-114049699562164	-497699630099196	-0.11	RAD18	RAD18, E3 ubiquitin protein ligase
204276_PM_at	204276_PM_at	0.989742031513106	0.262325187033072	-114049373419621	-497699940240666	-0.134000000000001	TK2	thymidine kinase 2, mitochondrial
216608_PM_at	216608_PM_at	0.989742031513106	0.262327141035909	-114048897296319	-497700393003149	-0.129333333333334	DKFZP434A062	uncharacterized LOC26102
1564472_PM_at	1564472_PM_at	0.989742031513106	0.262334606078396	-114047078345751	-497702122691692	-124	LOC100132080	hypothetical LOC100132080
216756_PM_at	216756_PM_at	0.989742031513106	0.262340981667796	114045524883606	-497703599900308	0.165333333333333
1561026_PM_a_at	1561026_PM_a_at	0.989742031513106	0.262350993866546	-114043085388251	-497705919613118	-0.132666666666667	CDKAL1	CDK5 regulatory subunit associated protein 1 like 1
235734_PM_at	235734_PM_at	0.989742031513106	0.262361565868706	114040509568519	-497708368907489	0.130666666666667	PACSIN3	protein kinase C and casein kinase substrate in neurons 3
1558841_PM_at	1558841_PM_at	0.989742031513106	0.262374259250771	-114037416983402	-497711309516874	-0.142666666666666	CWC27	CWC27 spliceosome associated protein homolog
1555629_PM_at	1555629_PM_at	0.989742031513106	0.262380851689067	-114035810860223	-497712836683305	-0.184666666666665	HAVCR2	hepatitis A virus cellular receptor 2
235988_PM_at	235988_PM_at	0.989742031513106	0.262397723250361	-114031700555507	-497716744836815	-102	ADGRF1	adhesion G protein-coupled receptor F1
202546_PM_at	202546_PM_at	0.989742031513106	0.262398991298838	-114031391637122	-497717038556921	-0.0686666666666618	VAMP8	vesicle associated membrane protein 8
233555_PM_s_at	233555_PM_s_at	0.989742031513106	0.262405185497057	-114029882639568	-497718473303842	-0.161333333333331	SULF2	sulfatase 2
AFFX-r2-Bs-dap-5_at	AFFX-r2-Bs-dap-5_at	0.989742031513106	0.262406497568303	-114029563003068	-49771877721032	-0.191999999999997
205811_PM_at	205811_PM_at	0.989742031513106	0.262415736151939	114027312404515	-497720917029928	0.129333333333333	POLG2	DNA polymerase gamma 2, accessory subunit
202084_PM_s_at	202084_PM_s_at	0.989742031513106	0.262424390540241	11402520417291	-497722921455241	0.11466666666667	SEC14L1	SEC14 like lipid binding 1
219665_PM_at	219665_PM_at	0.989742031513106	0.262427056906239	114024554649308	-497723538990426	0.154666666666666	NUDT18	nudix hydrolase 18
206002_PM_at	206002_PM_at	0.989742031513106	0.262450718411157	-114018790943601	-497729018698624	-0.0993333333333335	ADGRG2	adhesion G protein-coupled receptor G2
208885_PM_at	208885_PM_at	0.989742031513106	0.262481988343578	-114011174477023	-497736259488426	-0.0839999999999943	LCP1	lymphocyte cytosolic protein 1
208541_PM_x_at	208541_PM_x_at	0.989742031513106	0.262486754793654	114010013562868	-497737363102583	0.118666666666668	TFAM	transcription factor A, mitochondrial
218041_PM_x_at	218041_PM_x_at	0.989742031513106	0.262503247886667	114005996631051	-497741181689009	0.0873333333333335	SLC38A2	solute carrier family 38 member 2
211120_PM_x_at	211120_PM_x_at	0.989742031513106	0.262514585152271	-114003235518942	-497743806393615	-0.114000000000001	ESR2	estrogen receptor 2
1558378_PM_a_at	1558378_PM_a_at	0.989742031513106	0.262527719595905	-114000036824351	-4977468469903	-0.17	AHNAK2	AHNAK nucleoprotein 2
202786_PM_at	202786_PM_at	0.989742031513106	0.262539554869423	-113997154621967	-497749586671018	-0.0933333333333346	STK39	serine/threonine kinase 39
1563753_PM_at	1563753_PM_at	0.989742031513106	0.262577381382771	-113987943494065	-497758341895536	-0.0979999999999994	LOC149684	uncharacterized LOC149684
1557535_PM_at	1557535_PM_at	0.989742031513106	0.2625950644184	-11398363782984	-497762434230312	-0.119333333333334	PALLD	palladin, cytoskeletal associated protein
216110_PM_x_at	216110_PM_x_at	0.989742031513106	0.262598073352471	-113982905201613	-497763130545535	-0.150000000000001	LOC105373738	uncharacterized LOC105373738
232488_PM_at	232488_PM_at	0.989742031513106	0.262607387034559	-113980637504621	-497765285817379	-0.130666666666667	PHYKPL	5-phosphohydroxy-L-lysine phospho-lyase
214646_PM_at	214646_PM_at	0.989742031513106	0.262643322014482	-113971888593731	-497773600618886	-0.16	HIST1H3J	histone cluster 1, H3j
226064_PM_s_at	226064_PM_s_at	0.989742031513106	0.26267786601218	113963479153473	-497781592245277	0.274000000000001	DGAT2	diacylglycerol O-acyltransferase 2
219786_PM_at	219786_PM_at	0.989742031513106	0.262746710364879	113946721967843	-497797515265076	0.122666666666666	TESMIN	testis expressed metallothionein like protein
234903_PM_at	234903_PM_at	0.989742031513106	0.262797615868622	113934333259973	-49780928589532	0.136666666666666	OR2B3	olfactory receptor family 2 subfamily B member 3
242012_PM_at	242012_PM_at	0.989742031513106	0.262853106403429	-113920830682243	-497822113494785	-0.102000000000001	LOC100132625	hypothetical LOC100132625
1562256_PM_at	1562256_PM_at	0.989742031513106	0.262910970114119	-113906752829314	-497835486135792	-0.184666666666666	LOC728392///NLRP1	uncharacterized LOC728392///NLR family pyrin domain containing 1
224689_PM_at	224689_PM_at	0.989742031513106	0.26292253283516	113903939965049	-497838157912588	0.105333333333334	MANBAL	mannosidase beta like
234148_PM_at	234148_PM_at	0.989742031513106	0.262925102815293	-113903314777868	-497838751733496	-0.249333333333334
215705_PM_at	215705_PM_at	0.989742031513106	0.262929779790187	113902177043141	-497839832379296	0.080000000000001	PPP5C	protein phosphatase 5 catalytic subunit
228687_PM_at	228687_PM_at	0.989742031513106	0.262943964468399	113898726525802	-497843109697365	108	ZNF777	zinc finger protein 777
212838_PM_at	212838_PM_at	0.989742031513106	0.262951189050364	-113896969149845	-497844778826753	-0.103333333333335	DNMBP	dynamin binding protein
213319_PM_s_at	213319_PM_s_at	0.989742031513106	0.262966314403138	113893290028249	-49784827312534	0.0853333333333328	YBX3	Y-box binding protein 3
215238_PM_s_at	215238_PM_s_at	0.989742031513106	0.26296932086125	113892558749466	-497848967655606	0.111333333333333	DOCK9	dedicator of cytokinesis 9
223710_PM_at	223710_PM_at	0.989742031513106	0.26297137456581	-113892059218097	-497849442081984	-0.130666666666667	CCL26	C-C motif chemokine ligand 26
1555350_PM_at	1555350_PM_at	0.989742031513106	0.262975121582077	113891147822517	-497850307668589	0.126666666666666	PPHLN1	periphilin 1
217988_PM_at	217988_PM_at	0.989742031513106	0.26306502637262	-113869282880161	-497871071731653	-0.0673333333333339	CCNB1IP1	cyclin B1 interacting protein 1
241639_PM_at	241639_PM_at	0.989742031513106	0.263083292235505	113864841262078	-497875289274124	0.111333333333334
207187_PM_at	207187_PM_at	0.989742031513106	0.263094356668863	-113862150887717	-497877843848566	-0.121333333333334	JAK3	Janus kinase 3
243507_PM_s_at	243507_PM_s_at	0.989742031513106	0.263134404754241	113852413670991	-497887089107255	0.200666666666669	C20orf196	chromosome 20 open reading frame 196
228414_PM_at	228414_PM_at	0.989742031513106	0.263139269526223	-1138512309323	-49788821204076	-0.109999999999999	KCNMA1	potassium calcium-activated channel subfamily M alpha 1
225655_PM_at	225655_PM_at	0.989742031513106	0.263139935183022	11385106909695	-497888365692078	0.22	UHRF1	ubiquitin like with PHD and ring finger domains 1
204460_PM_s_at	204460_PM_s_at	0.989742031513106	0.263141315240896	113850733576419	-497888684244662	0.123333333333333	RAD1	RAD1 checkpoint DNA exonuclease
211072_PM_x_at	211072_PM_x_at	0.989742031513106	0.263145691832883	11384966954505	-497889694460165	0.0706666666666678	TUBA1B	tubulin alpha 1b
200848_PM_at	200848_PM_at	0.989742031513106	0.263148235905078	11384905103939	-497890281679503	0.076666666666668	AHCYL1	adenosylhomocysteinase like 1
1554085_PM_at	1554085_PM_at	0.989742031513106	0.263165974793009	113844738544907	-497894375951066	114	DDX51	DEAD-box helicase 51
241198_PM_s_at	241198_PM_s_at	0.989742031513106	0.263175364058306	-113842456009041	-497896542927707	-0.145333333333333	C11orf70	chromosome 11 open reading frame 70
238095_PM_at	238095_PM_at	0.989742031513106	0.263193511456353	113838044532635	-497900730949516	0.092000000000001	GATA5	GATA binding protein 5
1554826_PM_at	1554826_PM_at	0.989742031513106	0.263209745251895	-113834098422638	-497904477051706	-134	CDK15	cyclin dependent kinase 15
210080_PM_x_at	210080_PM_x_at	0.989742031513106	0.263211166152123	113833753038664	-497904804924325	0.0966666666666671	CELA3A	chymotrypsin like elastase family member 3A
203309_PM_s_at	203309_PM_s_at	0.989742031513106	0.263254028722034	-113823334892887	-497914694431945	-106	HPS1	HPS1, biogenesis of lysosomal organelles complex 3 subunit 1
203103_PM_s_at	203103_PM_s_at	0.989742031513106	0.263272921283126	113818743269273	-497919052805018	0.150666666666665	PRPF19	pre-mRNA processing factor 19
230730_PM_at	230730_PM_at	0.989742031513106	0.263283180141465	-113816250069267	-497921419285424	-0.146666666666667	SGCD	sarcoglycan delta
226859_PM_at	226859_PM_at	0.989742031513106	0.263295077363464	113813358787221	-497924163555708	0.121333333333333	DNAJC25	DnaJ heat shock protein family (Hsp40) member C25
212536_PM_at	212536_PM_at	0.989742031513106	0.263300620513883	-11381201171409	-497925442113082	-0.0713333333333361	ATP11B	ATPase phospholipid transporting 11B (putative)
1562695_PM_at	1562695_PM_at	0.989742031513106	0.263313036367195	-113808994539858	-497928305775653	-0.0966666666666667	FOXN4	forkhead box N4
226444_PM_at	226444_PM_at	0.989742031513106	0.263313518132315	-113808877468275	-497928416889322	-0.160666666666669	LOC107985971	uncharacterized LOC107985971
210516_PM_at	210516_PM_at	0.989742031513106	0.263350314238101	-113799936268367	-497936902752769	-102	FAM120A	family with sequence similarity 120A
207659_PM_s_at	207659_PM_s_at	0.989742031513106	0.263351146116966	113799734137966	-497937094582517	0.124666666666667	MOBP	myelin-associated oligodendrocyte basic protein
236169_PM_at	236169_PM_at	0.989742031513106	0.263363567967554	113796715924457	-4979399589496	0.115333333333332
219421_PM_at	219421_PM_at	0.989742031513106	0.26337512546439	113793907820588	-497942623854668	0.135333333333334	TTC33	tetratricopeptide repeat domain 33
219570_PM_at	219570_PM_at	0.989742031513106	0.263396415994658	113788735132246	-497947532605592	0.151333333333333	KIF16B	kinesin family member 16B
218087_PM_s_at	218087_PM_s_at	0.989742031513106	0.263410907451638	-113785214500575	-497950873479945	-0.103333333333334	SORBS1	sorbin and SH3 domain containing 1
215583_PM_at	215583_PM_at	0.989742031513106	0.263439808432671	113778193559904	-497957535662118	0.124666666666666	TMEM63A	transmembrane protein 63A
203227_PM_s_at	203227_PM_s_at	0.989742031513106	0.263444199365919	113777126915294	-497958547770136	0.0813333333333306	TSPAN31	tetraspanin 31
1557456_PM_a_at	1557456_PM_a_at	0.989742031513106	0.263447048954734	113776434700625	-497959204587851	0.0846666666666671
232883_PM_at	232883_PM_at	0.989742031513106	0.26344957708712	113775820577837	-497959787303925	0.178666666666666
1569916_PM_at	1569916_PM_at	0.989742031513106	0.263491808639744	11376556250401	-497969520347727	0.132000000000001	SLC6A15	solute carrier family 6 member 15
1553451_PM_at	1553451_PM_at	0.989742031513106	0.263572058059996	-113746073133042	-497988010006025	-0.123999999999999	TERB1	telomere repeat binding bouquet formation protein 1
210363_PM_s_at	210363_PM_s_at	0.989742031513106	0.263600781430022	-113739098417385	-497994626249609	-0.148666666666667	SCN2B	sodium voltage-gated channel beta subunit 2
228526_PM_at	228526_PM_at	0.989742031513106	0.263611278956366	-11373654950582	-497997044065126	-0.114666666666666	LOC100292443	hypothetical protein LOC100292443
234598_PM_at	234598_PM_at	0.989742031513106	0.263614008599524	-113735886731295	-497997672743623	-0.0826666666666673	DKFZp564H213	uncharacterized LOC440432
207911_PM_s_at	207911_PM_s_at	0.989742031513106	0.263617718654418	-113734985914577	-497998527213022	-0.0866666666666664	TGM5	transglutaminase 5
227878_PM_s_at	227878_PM_s_at	0.989742031513106	0.263622148661994	113733910302346	-497999547476558	0.0979999999999999	ALKBH7	alkB homolog 7
202772_PM_at	202772_PM_at	0.989742031513106	0.263624750764418	113733278514205	-498000146750136	0.121999999999997	HMGCL	3-hydroxymethyl-3-methylglutaryl-CoA lyase
240200_PM_at	240200_PM_at	0.989742031513106	0.263644230808262	-113728548919944	-498004632842463	-0.0906666666666665	SULT1C2	sulfotransferase family 1C member 2
211013_PM_x_at	211013_PM_x_at	0.989742031513106	0.263644689025383	-113728437671636	-498004738361133	-0.163999999999998	PML	promyelocytic leukemia
34471_PM_at	34471_PM_at	0.989742031513106	0.263657756326465	-113725265183833	-498007747416175	-0.0926666666666676	MYH8	myosin heavy chain 8
227310_PM_at	227310_PM_at	0.989742031513106	0.26369409992686	-113716442257686	-498016115420976	-0.0993333333333328	ADSS	adenylosuccinate synthase
223318_PM_s_at	223318_PM_s_at	0.989742031513106	0.263696166476593	113715940599702	-498016591195039	0.0973333333333288	ALKBH7	alkB homolog 7
206524_PM_at	206524_PM_at	0.989742031513106	0.263698277053045	113715428257096	-498017077100455	0.117333333333333	T	T brachyury transcription factor
1568690_PM_a_at	1568690_PM_a_at	0.989742031513106	0.263702634309698	113714370542049	-498018080230447	0.103333333333334	LOC728853	WD repeat domain 87 pseudogene
1555620_PM_a_at	1555620_PM_a_at	0.989742031513106	0.263768227123646	-113698449545819	-498033178570176	-0.137999999999999	PTGIR	prostaglandin I2 (prostacyclin) receptor (IP)
203480_PM_s_at	203480_PM_s_at	0.989742031513106	0.263812258582297	-113687763625747	-498043311254627	-0.0666666666666647	OTUD4	OTU deubiquitinase 4
220514_PM_at	220514_PM_at	0.989742031513106	0.263832802781714	-113682778229139	-498048038248111	-122
244371_PM_at	244371_PM_at	0.989742031513106	0.263845739851225	113679638974687	-498051014691662	0.119333333333333
214593_PM_at	214593_PM_at	0.989742031513106	0.263864981531412	-113674970075576	-498055441309343	-0.136666666666667	PIAS2	protein inhibitor of activated STAT 2
221480_PM_at	221480_PM_at	0.989742031513106	0.263880587923128	-113671183441772	-498059031322966	-0.103333333333333	HNRNPD	heterogeneous nuclear ribonucleoprotein D
1566137_PM_s_at	1566137_PM_s_at	0.989742031513106	0.26388789363756	113669410886069	-49806071180159	0.114666666666666
236454_PM_at	236454_PM_at	0.989742031513106	0.263907632831884	-113664621822909	-498065251972786	-0.135999999999999	RNF212	ring finger protein 212
236230_PM_at	236230_PM_at	0.989742031513106	0.263925930882545	113660182636467	-498069460294817	0.108666666666666
231696_PM_x_at	231696_PM_x_at	0.989742031513106	0.263926919407149	-113659942822434	-498069687632808	-0.112666666666666	TMEM50B	transmembrane protein 50B
224318_PM_s_at	224318_PM_s_at	0.989742031513106	0.263934410857903	-113658125432974	-498071410460502	-0.072000000000001	KANSL3	KAT8 regulatory NSL complex subunit 3
225516_PM_at	225516_PM_at	0.989742031513106	0.263989717776316	11364470939551	-498084127661867	0.113333333333334	SLC7A2	solute carrier family 7 member 2
1554965_PM_at	1554965_PM_at	0.989742031513106	0.264032296923776	-11363438216978	-498093916013543	-0.0720000000000001	FILIP1L	filamin A interacting protein 1 like
208199_PM_s_at	208199_PM_s_at	0.989742031513106	0.264047505135615	-113630693832976	-498097411696453	-0.0886666666666658	ZBTB14	zinc finger and BTB domain containing 14
209658_PM_at	209658_PM_at	0.989742031513106	0.264067832188797	-113625764300191	-498102083581978	-0.102666666666666	CDC16	cell division cycle 16
1556147_PM_at	1556147_PM_at	0.989742031513106	0.264081651770732	113622413056699	-498105259563583	0.112666666666667	LOC100287426	hypothetical protein LOC100287426
238527_PM_at	238527_PM_at	0.989742031513106	0.264084908179434	113621623397215	-498106007913354	0.124666666666666
215574_PM_at	215574_PM_at	0.989742031513106	0.264094395872718	113619322728825	-498108188199078	0.239333333333334
239083_PM_at	239083_PM_at	0.989742031513106	0.264101066497466	-113617705206384	-498109721060407	-0.184666666666665	ZNF786	zinc finger protein 786
1558702_PM_at	1558702_PM_at	0.989742031513106	0.264102778978365	-113617289961235	-498110114568417	-0.154000000000001	TEX10	testis expressed 10
228273_PM_at	228273_PM_at	0.989742031513106	0.264120818091902	113612915925682	-498114259553441	0.127333333333334	PRR11	proline rich 11
1553239_PM_at	1553239_PM_at	0.989742031513106	0.264124748906262	-113611962829741	-498115162720288	-108	FAM124A	family with sequence similarity 124 member A
241142_PM_at	241142_PM_at	0.989742031513106	0.26412996358043	113610698454918	-498116360848624	0.0973333333333342
208032_PM_s_at	208032_PM_s_at	0.989742031513106	0.264130624976173	-113610538091032	-49811651280943	-0.156666666666667	GRIA3	glutamate ionotropic receptor AMPA type subunit 3
234456_PM_at	234456_PM_at	0.989742031513106	0.26413734889003	113608907808264	-498118057654143	0.0953333333333335	TRAPPC4	trafficking protein particle complex 4
228330_PM_at	228330_PM_at	0.989742031513106	0.264138789203051	113608558593302	-498118388565203	0.0826666666666647	ZUFSP	zinc finger with UFM1 specific peptidase domain
240420_PM_at	240420_PM_at	0.989742031513106	0.264166798936821	113601767691166	-498124823341604	0.113333333333333	AADACL2	arylacetamide deacetylase like 2
1561962_PM_at	1561962_PM_at	0.989742031513106	0.264182620150509	-113597932100118	-498128457633048	-0.184666666666667
219662_PM_at	219662_PM_at	0.989742031513106	0.264206214289033	113592212400059	-49813387694367	0.0860000000000012	C2orf49	chromosome 2 open reading frame 49
240492_PM_at	240492_PM_at	0.989742031513106	0.264220187929363	113588825078564	-498137086251107	0.0926666666666669
220149_PM_at	220149_PM_at	0.989742031513106	0.264245023801932	-113582804984548	-498142789755348	-0.0739999999999998	C2orf54	chromosome 2 open reading frame 54
234085_PM_at	234085_PM_at	0.989742031513106	0.264252909266327	113580893671917	-498144600496573	0.149999999999999	CCDC169	coiled-coil domain containing 169
207032_PM_s_at	207032_PM_s_at	0.989742031513106	0.264279523441554	113574443117869	-498150711423504	118	CRISP1	cysteine rich secretory protein 1
203897_PM_at	203897_PM_at	0.989742031513106	0.264284743739673	113573177914195	-498151909975988	0.072000000000001	LYRM1	LYR motif containing 1
243840_PM_at	243840_PM_at	0.989742031513106	0.264300293205543	113569409416051	-498155479876686	0.129999999999999	LOC100289612	arsenic transactivated protein 1
1563335_PM_at	1563335_PM_at	0.989742031513106	0.264321966978277	-113564156925409	-498160455384112	-0.130666666666666	IRGM	immunity related GTPase M
1554807_PM_a_at	1554807_PM_a_at	0.989742031513106	0.264346780925297	113558143816395	-498166151141905	0.136666666666666	SPIRE1	spire type actin nucleation factor 1
208603_PM_s_at	208603_PM_s_at	0.989742031513106	0.264350082275715	-11355734383812	-498166908879336	-0.131333333333334	MAPK8IP2	mitogen-activated protein kinase 8 interacting protein 2
230318_PM_at	230318_PM_at	0.989742031513106	0.264357702754399	-113555497282682	-498168657913452	-0.180666666666668	SERPINA1	serpin family A member 1
202394_PM_s_at	202394_PM_s_at	0.989742031513106	0.264367600389148	11355309899574	-498170929501976	0.0860000000000003	ABCF3	ATP binding cassette subfamily F member 3
1555112_PM_a_at	1555112_PM_a_at	0.989742031513106	0.264390792770545	-113547479524383	-498176251932413	-0.103333333333334	CCDC181	coiled-coil domain containing 181
241047_PM_at	241047_PM_at	0.989742031513106	0.264403915283034	-113544300121227	-498179263168308	-0.163333333333333	CASC15	cancer susceptibility candidate 15 (non-protein coding)
227150_PM_at	227150_PM_at	0.989742031513106	0.26441418075573	-113541813018604	-49818161866769	-0.114666666666666	MTF1	metal regulatory transcription factor 1
208615_PM_s_at	208615_PM_s_at	0.989742031513106	0.264475796726665	-113526886261018	-498195754597424	-0.0620000000000012	PTP4A2	protein tyrosine phosphatase type IVA, member 2
220682_PM_s_at	220682_PM_s_at	0.989742031513106	0.264494573440723	11352233801266	-498200061539965	174	KLHL5	kelch like family member 5
216447_PM_at	216447_PM_at	0.989742031513106	0.26450826293344	113519022179183	-498203201353747	0.125333333333334
200874_PM_s_at	200874_PM_s_at	0.989742031513106	0.264508431725456	-11351898129559	-498203240066529	-112	NOP56	NOP56 ribonucleoprotein
230749_PM_s_at	230749_PM_s_at	0.989742031513106	0.264538713594038	-113511646942797	-498210184778564	-0.128666666666667	CAMK2D	calcium/calmodulin dependent protein kinase II delta
213726_PM_x_at	213726_PM_x_at	0.989742031513106	0.264542424086674	113510748292798	-498211035659222	0.0986666666666647	TUBB4B	tubulin beta 4B class IVb
214645_PM_at	214645_PM_at	0.989742031513106	0.264543069562168	11351059196501	-4982111836765	0.138666666666667
233922_PM_at	233922_PM_at	0.989742031513106	0.264566989023507	-113504799101701	-498216668455422	-0.186666666666667
218977_PM_s_at	218977_PM_s_at	0.989742031513106	0.264571568438151	113503690092915	-498217718454175	0.0886666666666658	TRNAU1AP	tRNA selenocysteine 1 associated protein 1
231795_PM_at	231795_PM_at	0.989742031513106	0.264572345170776	-113503501990923	-498217896546387	-0.112666666666667	STON1	stonin 1
227666_PM_at	227666_PM_at	0.989742031513106	0.264594863960784	-113498048769749	-49822305945925	-0.111333333333333	DCLK2	doublecortin like kinase 2
227943_PM_at	227943_PM_at	0.989742031513106	0.26459515694309	113497977822436	-498223126628112	0.133333333333334
228815_PM_s_at	228815_PM_s_at	0.989742031513106	0.26459807342394	113497271583282	-498223795252899	0.143333333333334	REPIN1	replication initiator 1
239298_PM_at	239298_PM_at	0.989742031513106	0.264608476804311	-113494752402947	-498226180230513	-0.138666666666666
1566637_PM_at	1566637_PM_at	0.989742031513106	0.264609422357516	113494523440618	-498226396993081	0.100000000000001
1562712_PM_at	1562712_PM_at	0.989742031513106	0.264633072978276	113488796719231	-4982318184487	0.111333333333334
217880_PM_at	217880_PM_at	0.989742031513106	0.264661610105496	113481887278687	-498238359245721	0.0806666666666676	CDC27	cell division cycle 27
1564139_PM_at	1564139_PM_at	0.989742031513106	0.264708062221373	-113470641390219	-49824900434842	-0.235333333333335	A2M-AS1	A2M antisense RNA 1 (head to head)
217520_PM_x_at	217520_PM_x_at	0.989742031513106	0.2647585482785	-113458420512715	-498260571261994	-214
223855_PM_s_at	223855_PM_s_at	0.989742031513106	0.264764808140978	-113456905339895	-498262005275624	-0.0893333333333335	MCHR1	melanin concentrating hormone receptor 1
242149_PM_at	242149_PM_at	0.989742031513106	0.2647772310382	113453898507476	-498264850997373	0.165999999999999	FAM210A	family with sequence similarity 210 member A
1568627_PM_at	1568627_PM_at	0.989742031513106	0.264778201942996	-113453663514404	-498265073396259	-0.146666666666667	PPP4R3B	protein phosphatase 4 regulatory subunit 3B
219900_PM_s_at	219900_PM_s_at	0.989742031513106	0.264795207335006	113449547712804	-498268968547975	0.113333333333334	ZNF446	zinc finger protein 446
1563724_PM_at	1563724_PM_at	0.989742031513106	0.264810983130481	11344572967987	-498272581779224	0.0873333333333333
221384_PM_at	221384_PM_at	0.989742031513106	0.264823687989873	113442654989209	-498275491460873	0.115333333333333	UCP1	uncoupling protein 1
242711_PM_x_at	242711_PM_x_at	0.989742031513106	0.264842196582427	113438175933031	-498279730011351	0.161333333333332	FANCM	Fanconi anemia complementation group M
1555098_PM_a_at	1555098_PM_a_at	0.989742031513106	0.264861830019761	113433424912471	-498284225755983	0.132666666666666	CACNB2	calcium voltage-gated channel auxiliary subunit beta 2
221981_PM_s_at	221981_PM_s_at	0.989742031513106	0.264881891842472	113428570490818	-498288819168386	0.136666666666667	WDR59	WD repeat domain 59
1553873_PM_at	1553873_PM_at	0.989742031513106	0.264883992322019	113428062246576	-498289300075322	0.150666666666666	KLHL34	kelch like family member 34
220582_PM_at	220582_PM_at	0.989742031513106	0.26490353637422	113423333393365	-498293774479949	0.180666666666667
219191_PM_s_at	219191_PM_s_at	0.989742031513106	0.264908242548397	-113422194731213	-498294851847907	-0.0646666666666693	BIN2	bridging integrator 2
205297_PM_s_at	205297_PM_s_at	0.989742031513106	0.264915434355326	113420454696637	-498296498197339	0.179999999999998	CD79B	CD79b molecule
244251_PM_at	244251_PM_at	0.989742031513106	0.264927167268921	-113417616028986	-498299183978898	-0.0939999999999994	LCP2	lymphocyte cytosolic protein 2
242687_PM_at	242687_PM_at	0.989742031513106	0.264928408832079	113417315649807	-498299468176547	0.0946666666666669	FAM160A1	family with sequence similarity 160 member A1
1559927_PM_a_at	1559927_PM_a_at	0.989742031513106	0.264932135493758	-113416414041214	-498300321211046	-0.126666666666666	LOC728353	uncharacterized LOC728353
220072_PM_at	220072_PM_at	0.989792871771156	0.264972252993709	11340670880674	-498309503184866	0.0886666666666676	CSPP1	centrosome and spindle pole associated protein 1
222914_PM_s_at	222914_PM_s_at	0.989792871771156	0.264981924256673	113404369291114	-498311716457524	0.119333333333334	TMEM121	transmembrane protein 121
221425_PM_s_at	221425_PM_s_at	0.989940758600472	0.265055763130064	-113386509412776	-498328611222758	-0.166666666666667	ISCA1	iron-sulfur cluster assembly 1
222568_PM_at	222568_PM_at	0.989940758600472	0.265067879202705	113383579163677	-498331382894964	0.0853333333333319	UGGT1	UDP-glucose glycoprotein glucosyltransferase 1
1569850_PM_at	1569850_PM_at	0.989940758600472	0.265075793735822	-113381665101039	-498333193338578	-0.0846666666666667	ADGRL2	adhesion G protein-coupled receptor L2
37022_PM_at	37022_PM_at	0.99006600702683	0.265140671937109	-113365976411436	-498348031659366	-112	PRELP	proline and arginine rich end leucine rich repeat protein
233478_PM_at	233478_PM_at	0.99006600702683	0.265169297366711	-113359055159023	-498354577165638	-0.0973333333333337
1558565_PM_at	1558565_PM_at	0.99006600702683	0.265211927980961	-113348748635185	-498364323485145	-126	AKNA	AT-hook transcription factor
229163_PM_at	229163_PM_at	0.99006600702683	0.265219757781221	-113346855805544	-498366113343356	-0.13	CAMK2N1	calcium/calmodulin dependent protein kinase II inhibitor 1
1554043_PM_a_at	1554043_PM_a_at	0.99006600702683	0.265238612850525	-113342297816959	-498370423261803	-0.140666666666665
220944_PM_at	220944_PM_at	0.99006600702683	0.265289761839774	113329934333363	-498382113061863	0.0913333333333335	PGLYRP4	peptidoglycan recognition protein 4
232515_PM_at	232515_PM_at	0.99006600702683	0.26530393851938	113326507919721	-498385352564966	0.0906666666666673	GPR75-ASB3///ASB3///GPR75	GPR75-ASB3 readthrough///ankyrin repeat and SOCS box containing 3///G protein-coupled receptor 75
1560074_PM_at	1560074_PM_at	0.99006600702683	0.265309261388688	-113325221450003	-498386568834798	-0.122666666666667	PRKCA	protein kinase C alpha
1553510_PM_s_at	1553510_PM_s_at	0.99006600702683	0.265320291232895	113322555736337	-498389089046084	0.104666666666668	CNOT9	CCR4-NOT transcription complex subunit 9
211118_PM_x_at	211118_PM_x_at	0.99006600702683	0.265329962574289	-113320218413914	-498391298746146	-0.0993333333333335	ESR2	estrogen receptor 2
206325_PM_at	206325_PM_at	0.99006600702683	0.265390919202542	113305488127214	-498405223773164	0.078666666666666	SERPINA6	serpin family A member 6
204436_PM_at	204436_PM_at	0.99006600702683	0.26540056700523	-11330315694057	-498407427369518	-0.101999999999999	PLEKHO2	pleckstrin homology domain containing O2
236403_PM_at	236403_PM_at	0.99006600702683	0.265401437520935	113302946601939	-498407626193879	0.126666666666667	THAP7-AS1	THAP7 antisense RNA 1
229933_PM_at	229933_PM_at	0.99006600702683	0.265446674726808	113292016831904	-498417957187336	0.0946666666666665	C1orf74	chromosome 1 open reading frame 74
236470_PM_at	236470_PM_at	0.99006600702683	0.265475748063307	-113284993125881	-498424595626424	-0.163999999999997
214851_PM_at	214851_PM_at	0.99006600702683	0.265504755164603	-113277985973633	-498431218045355	-0.123333333333334	HNF4A	hepatocyte nuclear factor 4 alpha
232093_PM_at	232093_PM_at	0.99006600702683	0.265526631514096	11327270173902	-498436211897486	0.132666666666667	SPACA6	sperm acrosome associated 6
200948_PM_at	200948_PM_at	0.99006600702683	0.265535689289461	11327051392421	-498438279423909	0.0906666666666665	MLF 2,00	myeloid leukemia factor 2
237571_PM_at	237571_PM_at	0.99006600702683	0.265549324327981	-113267220618772	-498441391591166	-0.15
206206_PM_at	206206_PM_at	0.99006600702683	0.265552911791263	11326635414991	-498442210388836	214	CD180	CD180 molecule
201325_PM_s_at	201325_PM_s_at	0.99006600702683	0.265556779195563	-113265420077209	-498443093064526	-266	EMP1	epithelial membrane protein 1
231591_PM_at	231591_PM_at	0.99006600702683	0.265567412507286	113262851922947	-498445519872782	0.0893333333333339	BHMT	betaine--homocysteine S-methyltransferase
243552_PM_at	243552_PM_at	0.99006600702683	0.265587985447939	-113257883362796	-498450214830845	-0.108000000000001	MBTD1	mbt domain containing 1
205003_PM_at	205003_PM_at	0.99006600702683	0.26564398711529	-113244359833856	-498462992711623	-0.173333333333332	DOCK4	dedicator of cytokinesis 4
1558254_PM_s_at	1558254_PM_s_at	0.99006600702683	0.265660450531322	-113240384566388	-498466748529451	-0.0780000000000012	SRPK2	SRSF protein kinase 2
231198_PM_at	231198_PM_at	0.99006600702683	0.265668156635211	-113238523906353	-498468506432733	-0.141333333333334	CDK6	cyclin dependent kinase 6
224752_PM_at	224752_PM_at	0.99006600702683	0.265694987262928	113232045880626	-498474626497489	0.110666666666667	C7orf73	chromosome 7 open reading frame 73
222351_PM_at	222351_PM_at	0.99006600702683	0.265717776292071	113226544034422	-498479824073155	0.105333333333334	PPP2R1B	protein phosphatase 2 scaffold subunit Abeta
1553661_PM_a_at	1553661_PM_a_at	0.99006600702683	0.26572503249105	-113224792276385	-498481478904706	-0.166000000000001	HUS1B	HUS1 checkpoint clamp component B
202220_PM_at	202220_PM_at	0.99006600702683	0.265734494062332	113222508159311	-498483636604238	0.103333333333333	KIAA0907	KIAA0907
239591_PM_at	239591_PM_at	0.99006600702683	0.265740715874141	113221006184209	-498485055428844	0.305333333333334
223398_PM_at	223398_PM_at	0.99006600702683	0.265764538698031	-113215255474845	-498490487615662	-0.116666666666668	CARD19	caspase recruitment domain family member 19
229169_PM_at	229169_PM_at	0.99006600702683	0.265773546833251	-113213081053248	-498492541533909	-122	CFAP70	cilia and flagella associated protein 70
227376_PM_at	227376_PM_at	0.99006600702683	0.265790820872852	113208911521357	-498496479895531	152	GLI3	GLI family zinc finger 3
1561419_PM_at	1561419_PM_at	0.99006600702683	0.265799650806856	113206780266014	-498498492937095	0.0980000000000016
235739_PM_at	235739_PM_at	0.99006600702683	0.265810180328706	-113204238852787	-498500893341191	-0.182666666666664
232168_PM_x_at	232168_PM_x_at	0.99006600702683	0.265813090528338	-113203536457629	-498501556755603	-0.135999999999999	MACF1	microtubule-actin crosslinking factor 1
208323_PM_s_at	208323_PM_s_at	0.99006600702683	0.265841046289312	113196789439375	-498507929143893	0.0866666666666664	ANXA13	annexin A13
211865_PM_s_at	211865_PM_s_at	0.99006600702683	0.265847372094678	-113195262800833	-498509370967319	-136	FZR1	fizzy/cell division cycle 20 related 1
233043_PM_at	233043_PM_at	0.99006600702683	0.265876380145433	-113188262476573	-498515982148771	-0.137333333333334	LOC221814	uncharacterized LOC221814
243418_PM_at	243418_PM_at	0.99006600702683	0.265877143797188	-113188078196892	-498516156179439	-0.0973333333333333
244698_PM_at	244698_PM_at	0.99006600702683	0.265882087704612	-113186885173197	-49851728284493	-0.126666666666666	CDRT4	CMT1A duplicated region transcript 4
205970_PM_at	205970_PM_at	0.99006600702683	0.265911838769676	-113179706224488	-498524062258185	-0.151333333333333	MT3	metallothionein 3
205726_PM_at	205726_PM_at	0.99006600702683	0.265925072166512	-113176513184279	-498527077467568	-0.132000000000001	DIAPH2	diaphanous related formin 2
228141_PM_at	228141_PM_at	0.99006600702683	0.265938161073369	-113173355120122	-49853005957243	-0.12	GPX8	glutathione peroxidase 8 (putative)
233966_PM_at	233966_PM_at	0.99006600702683	0.265957049132444	-113168798045926	-498534362604132	-0.126666666666666	NTNG1	netrin G1
220429_PM_at	220429_PM_at	0.99006600702683	0.265975572801874	-113164329113468	-498538582254072	-0.107333333333333	NDST3	N-deacetylase and N-sulfotransferase 3
204989_PM_s_at	204989_PM_s_at	0.99006600702683	0.26598041650215	113163160582326	-498539685578025	0.0933333333333328	ITGB4	integrin subunit beta 4
242650_PM_at	242650_PM_at	0.99006600702683	0.266003374752494	-113157622167627	-498544914792751	-0.180666666666666
230515_PM_at	230515_PM_at	0.99006600702683	0.266038176669242	-113149227260566	-49855284058132	-0.161999999999999
225590_PM_at	225590_PM_at	0.99006600702683	0.266039589459016	113148886484579	-498553162302955	0.156666666666666	SH3RF1	SH3 domain containing ring finger 1
1555378_PM_at	1555378_PM_at	0.99006600702683	0.266087094850028	113137428569813	-498563979038052	0.12	DBF4B	DBF4 zinc finger B
1558460_PM_at	1558460_PM_at	0.99006600702683	0.266096271110688	-113135215499968	-498566068150268	-0.119333333333333	ABCC5	ATP binding cassette subfamily C member 5
234378_PM_at	234378_PM_at	0.99006600702683	0.266105676214123	113132947296364	-498568209269392	0.112666666666666
207389_PM_at	207389_PM_at	0.99006600702683	0.266131917376113	113126619090815	-498574182706628	0.259333333333335	GP1BA	glycoprotein Ib platelet alpha subunit
215067_PM_x_at	215067_PM_x_at	0.99006600702683	0.266148770773762	-113122555035005	-498578018764725	-0.147333333333336	PRDX2	peroxiredoxin 2
231866_PM_at	231866_PM_at	0.99006600702683	0.266148845088637	-113122537115005	-498578035679116	-0.0920000000000023	LNPEP	leucyl and cystinyl aminopeptidase
213922_PM_at	213922_PM_at	0.99006600702683	0.26617551593692	-113116106043065	-498584105703299	-0.0806666666666693	TTBK2	tau tubulin kinase 2
1553079_PM_at	1553079_PM_at	0.99006600702683	0.266181632542155	-113114631227438	-498585497676665	-106	TRIM40	tripartite motif containing 40
211279_PM_at	211279_PM_at	0.99006600702683	0.266195029322337	113111401125353	-498588546281932	0.111999999999999	NRF1	nuclear respiratory factor 1
213036_PM_x_at	213036_PM_x_at	0.990146649498706	0.26625313882366	113097391679109	-498601767628642	0.094000000000003	ATP2A3	ATPase sarcoplasmic/endoplasmic reticulum Ca2+ transporting 3
226062_PM_x_at	226062_PM_x_at	0.990146649498706	0.266284157541049	-113089914370277	-498608823690373	-0.131333333333329	FAM63A	family with sequence similarity 63 member A
229008_PM_at	229008_PM_at	0.990146649498706	0.266310396327524	113083589791429	-498614791630587	0.151333333333334	WDR60	WD repeat domain 60
239419_PM_at	239419_PM_at	0.990146649498706	0.266336764031331	-11307723459036	-498620788159244	-0.155999999999998	PTPRA	protein tyrosine phosphatase, receptor type A
244530_PM_at	244530_PM_at	0.990146649498706	0.266366257223944	113070126613866	-498627494613875	0.130666666666666
243137_PM_at	243137_PM_at	0.990146649498706	0.266403858758637	113061065316343	-498636043490328	0.103333333333333
1562414_PM_at	1562414_PM_at	0.990146649498706	0.266440102602105	-11305233206952	-498644282275411	-0.0966666666666669	LOC100509814	uncharacterized LOC100509814
234147_PM_at	234147_PM_at	0.990146649498706	0.266440766255947	-11305217216474	-498644433121233	-0.0933333333333328	LOC286059	tumor necrosis factor receptor superfamily member 10d, decoy with truncated death domain pseudogene
1557244_PM_a_at	1557244_PM_a_at	0.990146649498706	0.266479039166008	-113042950942749	-49865313161109	-0.174666666666666
224181_PM_at	224181_PM_at	0.990146649498706	0.26648610285417	-113041249168624	-498654736844309	-0.112000000000001	LINC00470	long intergenic non-protein coding RNA 470
220236_PM_at	220236_PM_at	0.990146649498706	0.266511704342626	-113035081565012	-498660554377515	-0.137333333333333	PDPR	pyruvate dehydrogenase phosphatase regulatory subunit
221193_PM_s_at	221193_PM_s_at	0.990146649498706	0.266523351585696	113032275792016	-498663200800164	0.116666666666668	ZCCHC10	zinc finger CCHC-type containing 10
212576_PM_at	212576_PM_at	0.990146649498706	0.26654627681406	-113026753456517	-498668409326325	-0.0720000000000027	MGRN1	mahogunin ring finger 1
204921_PM_at	204921_PM_at	0.990146649498706	0.266555769658023	-113024466876259	-498670565902536	-114	GAS8	growth arrest specific 8
1570243_PM_at	1570243_PM_at	0.990146649498706	0.266591223507116	-113015927480426	-498678619436785	-172
220164_PM_s_at	220164_PM_s_at	0.990146649498706	0.266641322926794	-113003861953506	-498689997530331	-0.147333333333334	FBXO40	F-box protein 40
225792_PM_at	225792_PM_at	0.990146649498706	0.266657779913671	112999898945886	-498693734503546	0.185999999999997	HOOK1	hook microtubule tethering protein 1
244156_PM_at	244156_PM_at	0.990146649498706	0.266674483628742	112995876703641	-498697527210479	0.120666666666666
1555349_PM_a_at	1555349_PM_a_at	0.990146649498706	0.266693650816669	-112991261482355	-498701878905304	-0.104666666666663	ITGB2	integrin subunit beta 2
211424_PM_x_at	211424_PM_x_at	0.990146649498706	0.266700200425493	-112989684472452	-498703365831642	-0.171333333333332	METTL7A	methyltransferase like 7A
226261_PM_at	226261_PM_at	0.990146649498706	0.266729140971019	-112982716523249	-498709935523663	-0.114000000000002	ZNRF2	zinc and ring finger 2, E3 ubiquitin protein ligase
1569974_PM_x_at	1569974_PM_x_at	0.990146649498706	0.266755244062225	112976432208132	-49871586033773	0.167333333333334	SEPT7P2	septin 7 pseudogene 2
1557501_PM_a_at	1557501_PM_a_at	0.990146649498706	0.266764301659036	-112974251696542	-498717916040453	-0.107333333333332
1553120_PM_at	1553120_PM_at	0.990146649498706	0.266781348297517	-112970148060136	-498721784693243	-0.0953333333333339	CLSPN	claspin
206244_PM_at	206244_PM_at	0.990146649498706	0.26684173386851	112955612962668	-4987354864453	0.127999999999999	CR1	complement component 3b/4b receptor 1 (Knops blood group)
237872_PM_at	237872_PM_at	0.990146649498706	0.26685997117179	-112951223621403	-498739623814485	-0.14
213245_PM_at	213245_PM_at	0.990146649498706	0.26693244636368	112933782476448	-498756062291694	0.085999999999999	ADCY1	adenylate cyclase 1
229348_PM_at	229348_PM_at	0.990146649498706	0.266943838664206	112931041230801	-498758645735993	0.106666666666664	UBIAD1	UbiA prenyltransferase domain containing 1
1554929_PM_at	1554929_PM_at	0.990146649498706	0.266949993045754	-112929560382168	-498760041314914	-0.164666666666665	SIK3	SIK family kinase 3
AFFX-r2-Bs-dap-3_at	AFFX-r2-Bs-dap-3_at	0.990146649498706	0.266958080529586	-112927614433671	-498761875187062	-0.177333333333335
218432_PM_at	218432_PM_at	0.990146649498706	0.266958715613322	112927461626476	-498762019192148	0.108000000000001	FBXO3	F-box protein 3
208006_PM_at	208006_PM_at	0.990146649498706	0.266979956772193	-112922350952048	-498766835375337	-0.105333333333333	FOXI1	forkhead box I1
1556331_PM_a_at	1556331_PM_a_at	0.990146649498706	0.266982894502486	112921644150032	-498767501433788	0.214666666666667
224426_PM_s_at	224426_PM_s_at	0.990146649498706	0.267000308740548	112917454493453	-498771449499647	0.101333333333332	ACTR3BP2	ACTR3B pseudogene 2
236019_PM_at	236019_PM_at	0.990146649498706	0.267016540727113	-112913549449421	-498775129244266	-0.0873333333333335	RAB12	RAB12, member RAS oncogene family
1563620_PM_at	1563620_PM_at	0.990146649498706	0.267031287758013	-112910001799767	-49877847211341	-0.144666666666667	BTRC	beta-transducin repeat containing E3 ubiquitin protein ligase
1554943_PM_at	1554943_PM_at	0.990146649498706	0.26706110748838	-112902828586004	-498785230975592	-0.100000000000001	VIL1	villin 1
203047_PM_at	203047_PM_at	0.990146649498706	0.267115338375746	-112889784681649	-498797520410228	-0.0820000000000007	STK10	serine/threonine kinase 10
233568_PM_x_at	233568_PM_x_at	0.990146649498706	0.267125458714666	-112887350694314	-498799813470219	-0.073333333333335	CWF19L1	CWF19-like 1, cell cycle control (S. pombe)
1554566_PM_at	1554566_PM_at	0.990146649498706	0.267151809104172	-112881013617539	-498805783419745	-0.139333333333332	KCTD17	potassium channel tetramerization domain containing 17
208432_PM_s_at	208432_PM_s_at	0.990146649498706	0.267153278686078	112880660207032	-498806116347032	0.133999999999999	CACNA1E	calcium voltage-gated channel subunit alpha1 E
212384_PM_at	212384_PM_at	0.990146649498706	0.267165019103952	-112877836878011	-498808776005328	-0.102000000000002	DDX39B	DEAD-box helicase 39B
210285_PM_x_at	210285_PM_x_at	0.990146649498706	0.267171444826856	-11287629166161	-498810231618522	-0.0846666666666644	WTAP	Wilms tumor 1 associated protein
236705_PM_at	236705_PM_at	0.990146649498706	0.267184739180858	112873094805975	-498813243038766	0.0899999999999996	TMEM196	transmembrane protein 196
240767_PM_x_at	240767_PM_x_at	0.990146649498706	0.267189182797597	112872026287566	-498814249559797	176	VPS13A-AS1	VPS13A antisense RNA 1
221957_PM_at	221957_PM_at	0.990146649498706	0.267198740201115	112869728144018	-49881641433139	0.10533333333333	PDK3	pyruvate dehydrogenase kinase 3
1566084_PM_at	1566084_PM_at	0.990146649498706	0.267217145616702	-112865302601569	-498820582925611	-0.158666666666667
201903_PM_at	201903_PM_at	0.990146649498706	0.267228263855254	112862629351343	-498823100893847	0.0886666666666649	UQCRC1	ubiquinol-cytochrome c reductase core protein I
233893_PM_s_at	233893_PM_s_at	0.990146649498706	0.267233896318668	-112861275122023	-498824376438799	-0.0946666666666651	UVSSA	UV stimulated scaffold protein A
1558881_PM_at	1558881_PM_at	0.990146649498706	0.267284812259339	112849034188083	-498835905507158	0.0813333333333333	LINC00924	long intergenic non-protein coding RNA 924
207711_PM_at	207711_PM_at	0.990146649498706	0.267286703394193	-112848579564019	-498836333670778	-0.196000000000002	SOGA1	suppressor of glucose, autophagy associated 1
216827_PM_at	216827_PM_at	0.990146649498706	0.267307900091773	112843484089512	-498841132466029	0.110666666666668
204310_PM_s_at	204310_PM_s_at	0.990146649498706	0.267323022700575	-112839848942951	-498844555838584	-0.174666666666666	NPR 2,00	natriuretic peptide receptor 2
237886_PM_at	237886_PM_at	0.990146649498706	0.267330431816816	-112838068006384	-498846232985735	-0.0866666666666664
212877_PM_at	212877_PM_at	0.990146649498706	0.267349984738911	112833368221712	-49885065876026	0.130666666666666	KLC1	kinesin light chain 1
215068_PM_s_at	215068_PM_s_at	0.990146649498706	0.267374863384866	-11282738869137	-498856289424387	-168	FBXL18	F-box and leucine rich repeat protein 18
202802_PM_at	202802_PM_at	0.990146649498706	0.26737591643372	112827135602116	-498856527741536	0.0960000000000001	DHPS	deoxyhypusine synthase
230754_PM_at	230754_PM_at	0.990146649498706	0.267384112787059	-11282516571901	-498858382631438	-0.154666666666667	ZBTB38	zinc finger and BTB domain containing 38
216688_PM_at	216688_PM_at	0.990146649498706	0.267398843063863	112821625604582	-498861716015027	0.106666666666667
219396_PM_s_at	219396_PM_s_at	0.990146649498706	0.267423012753629	112815817228232	-498867184994625	0.203999999999996	NEIL1	nei like DNA glycosylase 1
239436_PM_at	239436_PM_at	0.990146649498706	0.267437870721735	-112812246800049	-498870546666838	-0.185333333333333	CHORDC1	cysteine and histidine rich domain containing 1
233923_PM_at	233923_PM_at	0.990146649498706	0.267438530424732	112812088274131	-498870695921801	0.107333333333334	ARHGAP42	Rho GTPase activating protein 42
1561059_PM_a_at	1561059_PM_a_at	0.990146649498706	0.267461140395252	-112806655292628	-498875811054425	-0.177333333333332	LINC00691	long intergenic non-protein coding RNA 691
212403_PM_at	212403_PM_at	0.990146649498706	0.267497697429938	-112797871650258	-498884080346178	-0.0653333333333341	UBE3B	ubiquitin protein ligase E3B
218766_PM_s_at	218766_PM_s_at	0.990146649498706	0.267498461888306	112797687981313	-498884253253599	0.143333333333333	WARS2	tryptophanyl tRNA synthetase 2, mitochondrial
224712_PM_x_at	224712_PM_x_at	0.990146649498706	0.267499186249069	112797513946575	-498884417091061	0.142666666666666	SMIM7	small integral membrane protein 7
220019_PM_s_at	220019_PM_s_at	0.990146649498706	0.267518058681494	-112792979780068	-498888685504248	-0.125333333333336	ZNF224	zinc finger protein 224
221251_PM_x_at	221251_PM_x_at	0.990146649498706	0.26758816802765	112776137783862	-498904538996836	0.156000000000001	INO80B	INO80 complex subunit B
232969_PM_at	232969_PM_at	0.990146649498706	0.267597660879289	-112773857610408	-498906685174326	-0.119333333333334	CARD8	caspase recruitment domain family member 8
224959_PM_at	224959_PM_at	0.990146649498706	0.267612831407429	112770213785496	-498910114785055	0.106000000000001	SLC26A2	solute carrier family 26 member 2
204174_PM_at	204174_PM_at	0.990146649498706	0.267614059863585	112769918727837	-498910392492352	0.126666666666665	ALOX5AP	arachidonate 5-lipoxygenase activating protein
222750_PM_s_at	222750_PM_s_at	0.990146649498706	0.267620723824523	-112768318156375	-498911898933372	-0.212000000000001	SRD5A3	steroid 5 alpha-reductase 3
238852_PM_at	238852_PM_at	0.990146649498706	0.267625106924001	-112767265425141	-498912889742284	-0.0913333333333326
232291_PM_at	232291_PM_at	0.990146649498706	0.26764248618112	-112763091403536	-498916818162095	-0.166666666666665	MIR17HG	miR-17-92a-1 cluster host gene
230116_PM_at	230116_PM_at	0.990146649498706	0.267646539204764	-11276211800628	-498917734265001	-0.115333333333334	KRT8P12	keratin 8 pseudogene 12
229250_PM_at	229250_PM_at	0.990146649498706	0.267675368692181	112755194458101	-498924250083336	0.142666666666665	TPCN2	two pore segment channel 2
243435_PM_at	243435_PM_at	0.990146649498706	0.267699626827893	112749369158687	-498929732045939	0.147333333333335	KCNQ1OT1	KCNQ1 opposite strand/antisense transcript 1 (non-protein coding)
238037_PM_at	238037_PM_at	0.990146649498706	0.267704981717402	-112748083297542	-498930942084961	-0.165333333333333	LMLN	leishmanolysin like peptidase
220106_PM_at	220106_PM_at	0.990146649498706	0.26772069673766	-112744309781368	-498934493019084	-0.0939999999999999	NPC1L1	NPC1 like intracellular cholesterol transporter 1
1556533_PM_at	1556533_PM_at	0.990146649498706	0.267746023812958	112738228538093	-498940215329781	0.140000000000001	LINC00868	long intergenic non-protein coding RNA 868
242244_PM_at	242244_PM_at	0.990146649498706	0.267749277103692	-112737447425669	-498940950318251	-0.117333333333333
212535_PM_at	212535_PM_at	0.990146649498706	0.267764692766959	-112733746230396	-498944432898161	-0.0779999999999976	MEF2A	myocyte enhancer factor 2A
213103_PM_at	213103_PM_at	0.990146649498706	0.267804572570575	-112724172073171	-498953441062113	-0.1	STARD13	StAR related lipid transfer domain containing 13
1562351_PM_at	1562351_PM_at	0.990146649498706	0.267810150853024	-112722832946861	-498954700967871	-0.132000000000001
204337_PM_at	204337_PM_at	0.990146649498706	0.267813401031782	112722052715965	-49895543503526	0.0793333333333335	RGS4	regulator of G-protein signaling 4
205512_PM_s_at	205512_PM_s_at	0.990146649498706	0.267826165005488	112718988689857	-498958317728851	0.0973333333333333	AIFM1	apoptosis inducing factor, mitochondria associated 1
239658_PM_at	239658_PM_at	0.990146649498706	0.267828110279281	-112718521730887	-498958757046376	-0.0986666666666669
240701_PM_at	240701_PM_at	0.990146649498706	0.26788431582991	112705030757026	-498971448709489	0.135333333333334	GSDMB	gasdermin B
242817_PM_at	242817_PM_at	0.990146649498706	0.267892907785264	-112702968616097	-498973388550767	-0.109333333333334	PGLYRP2	peptidoglycan recognition protein 2
227845_PM_s_at	227845_PM_s_at	0.990146649498706	0.267899801855599	-11270131401611	-498974944997733	-0.115999999999999	SHD	Src homology 2 domain containing transforming protein D
238789_PM_at	238789_PM_at	0.990146649498706	0.26793169290415	112693660455847	-49898214426719	0.134666666666666	KANK1	KN motif and ankyrin repeat domains 1
1560449_PM_at	1560449_PM_at	0.990146649498706	0.267942687448974	11269102201735	-49898462599288	0.117333333333332	LOC101927543	uncharacterized LOC101927543
203471_PM_s_at	203471_PM_s_at	0.990146649498706	0.267974694112127	-112683341595595	-498991849925744	-0.104666666666668	PLEK	pleckstrin
241919_PM_x_at	241919_PM_x_at	0.990146649498706	0.267984545903096	-112680977660898	-498994073268501	-0.0973333333333346	WDR31	WD repeat domain 31
224280_PM_s_at	224280_PM_s_at	0.990146649498706	0.268029644033542	-112670157173582	-499004249677362	-0.0800000000000001	MTFR1L	mitochondrial fission regulator 1 like
1556750_PM_at	1556750_PM_at	0.990146649498706	0.268031823144522	-112669634368144	-499004741340725	-0.141333333333332	LOC153577	uncharacterized LOC153577
1558793_PM_at	1558793_PM_at	0.990146649498706	0.268036219108555	-112668579711606	-499005733167942	-0.126000000000001	FRY-AS1	FRY antisense RNA 1
234525_PM_at	234525_PM_at	0.990146649498706	0.268052293229055	-11266472339912	-499009359675121	-104	DKFZP761C1711	uncharacterized protein DKFZp761C1711
228604_PM_at	228604_PM_at	0.990146649498706	0.268071739844289	11266005821985	-499013746695497	0.121333333333333	FAM76A	family with sequence similarity 76 member A
202977_PM_s_at	202977_PM_s_at	0.990146649498706	0.268091280477371	-112655370731019	-49901815452804	-0.129333333333333	CREBZF	CREB/ATF bZIP transcription factor
230243_PM_at	230243_PM_at	0.990146649498706	0.268117365730865	112649113673961	-499024038026962	0.178000000000002	TRMT10A	tRNA methyltransferase 10A
238225_PM_at	238225_PM_at	0.990146649498706	0.268130672618295	112645921925883	-499027039106627	152
1563221_PM_at	1563221_PM_at	0.990146649498706	0.268164220554934	112637875728822	-49903460429569	0.114000000000001	LOC414300	uncharacterized LOC414300
232591_PM_s_at	232591_PM_s_at	0.990146649498706	0.268178990436869	-112634333523321	-499037934588801	-0.137333333333332	TMEM30A	transmembrane protein 30A
1565802_PM_at	1565802_PM_at	0.990146649498706	0.268205218251682	112628043750201	-499043847840476	0.136666666666667
1553918_PM_at	1553918_PM_at	0.990146649498706	0.268220671977579	112624337951517	-499047331659565	0.0920000000000005	LINC00479	long intergenic non-protein coding RNA 479
213070_PM_at	213070_PM_at	0.990146649498706	0.268268601956712	112612845333261	-499058135196791	0.0853333333333328	PIK3C2A	phosphatidylinositol-4-phosphate 3-kinase catalytic subunit type 2 alpha
220379_PM_at	220379_PM_at	0.990146649498706	0.268301574411948	-112604940076755	-499065565880484	-0.114666666666666	FSCN3	fascin actin-bundling protein 3
1556445_PM_at	1556445_PM_at	0.990146649498706	0.268311958870535	-112602450512614	-499067905891	-116
1553196_PM_a_at	1553196_PM_a_at	0.990146649498706	0.268314104930791	-112601936025994	-499068389465376	-0.130666666666666	FCRL3	Fc receptor like 3
1556936_PM_at	1556936_PM_at	0.990146649498706	0.268327881102056	11259863346044	-499071493552587	0.128666666666667	GAS1RR	GAS1 adjacent regulatory RNA
238203_PM_at	238203_PM_at	0.990146649498706	0.268368528253479	-112588889817042	-499080651135396	-0.116666666666668
208540_PM_x_at	208540_PM_x_at	0.990146649498706	0.26838300802843	-112585419085492	-499083912934469	-0.106666666666669	S100A11	S100 calcium binding protein A11
1557523_PM_at	1557523_PM_at	0.990146649498706	0.268383071223096	112585403938333	-499083927169592	0.122000000000001	ATP6AP1L	ATPase H+ transporting accessory protein 1 like
234864_PM_s_at	234864_PM_s_at	0.990146649498706	0.268397989975293	112581828127412	-499087287625901	106	TRPM6	transient receptor potential cation channel subfamily M member 6
212099_PM_at	212099_PM_at	0.990146649498706	0.268445216157627	112570509630422	-499097923818927	0.159333333333331	RHOB	ras homolog family member B
211782_PM_at	211782_PM_at	0.990146649498706	0.268464201523589	-11256595989222	-499102199013477	-0.105333333333334	IDS	iduronate 2-sulfatase
236873_PM_at	236873_PM_at	0.990146649498706	0.268516064423894	-112553532412539	-499113875780204	-0.157333333333335
202811_PM_at	202811_PM_at	0.990146649498706	0.268568743832374	112540911045133	-499125733516351	0.0953333333333344	STAMBP	STAM binding protein
221675_PM_s_at	221675_PM_s_at	0.990146649498706	0.26856961747502	-112540701745612	-499125930142367	-0.138666666666664	CHPT1	choline phosphotransferase 1
1561471_PM_at	1561471_PM_at	0.990146649498706	0.268579770885343	112538269317914	-499128215257191	0.0973333333333346	CPEB2-AS1	CPEB2 antisense RNA 1 (head to head)
222151_PM_s_at	222151_PM_s_at	0.990146649498706	0.268580535373973	112538086173916	-499128387307781	0.0846666666666671	CEP63	centrosomal protein 63
231359_PM_at	231359_PM_at	0.990146649498706	0.268594369245087	112534772140321	-499131500559336	0.0813333333333328	APOH	apolipoprotein H
227771_PM_at	227771_PM_at	0.990146649498706	0.26861669308181	112529424514422	-499136524020496	0.147333333333334	LIFR	leukemia inhibitory factor receptor alpha
1552978_PM_a_at	1552978_PM_a_at	0.990146649498706	0.268650499533511	-112521326861228	-499144130391231	-0.0833333333333357	SCAMP1	secretory carrier membrane protein 1
1562981_PM_at	1562981_PM_at	0.990146649498706	0.268660189422033	-112519005978986	-499146310373918	-126	HBB	hemoglobin subunit beta
1554140_PM_at	1554140_PM_at	0.990146649498706	0.268666394060917	112517519900982	-499147706211316	0.0973333333333337	WDR78	WD repeat domain 78
223750_PM_s_at	223750_PM_s_at	0.990146649498706	0.268671496124813	112516297920065	-499148853976035	0.173999999999999	TLR10	toll like receptor 10
1567878_PM_at	1567878_PM_at	0.990146649498706	0.268691661402545	112511468354477	-499153390109667	0.0813333333333335	DEFB114	defensin beta 114
240574_PM_at	240574_PM_at	0.990146649498706	0.268714022021976	-112506113310989	-499158419586443	-0.102000000000001	DNAJC3-AS1	DNAJC3 antisense RNA 1 (head to head)
224546_PM_at	224546_PM_at	0.990146649498706	0.268754230927348	-112496484667612	-499167462293717	-0.156666666666669
241263_PM_at	241263_PM_at	0.990146649498706	0.268759473062801	112495229433569	-499168641090323	0.156666666666668
1554102_PM_a_at	1554102_PM_a_at	0.990146649498706	0.268770494232433	-112492590461956	-499171119322637	-0.144666666666665	TMTC4	transmembrane and tetratricopeptide repeat containing 4
222267_PM_at	222267_PM_at	0.990146649498706	0.268789358338548	112488073713352	-499175360833561	0.0920000000000005	TMEM209	transmembrane protein 209
1562678_PM_at	1562678_PM_at	0.990146649498706	0.268796493214153	112486365425681	-499176964982517	0.0959999999999999
206401_PM_s_at	206401_PM_s_at	0.990146649498706	0.26887867993119	-112466689987672	-499195439383307	-0.104666666666668	MAPT	microtubule associated protein tau
1563587_PM_at	1563587_PM_at	0.990146649498706	0.2689273272759	112455045885128	-499206371309672	0.0959999999999992	CDH4	cadherin 4
204928_PM_s_at	204928_PM_s_at	0.990146649498706	0.268944767015015	112450871922681	-499210289732456	0.0960000000000001	SLC10A3	solute carrier family 10 member 3
224793_PM_s_at	224793_PM_s_at	0.990146649498706	0.268966711501385	-112445620086923	-499215219849763	-0.104666666666668	TGFBR1	transforming growth factor beta receptor 1
224384_PM_s_at	224384_PM_s_at	0.990146649498706	0.268981837956103	-112442000146921	-499218617915905	-0.0999999999999996	RNF17	ring finger protein 17
221350_PM_at	221350_PM_at	0.990146649498706	0.269008940659657	112435514514175	-49922470578027	0.115333333333334	HOXC8	homeobox C8
1563154_PM_at	1563154_PM_at	0.990146649498706	0.269032233865565	112429940862952	-499229937339099	0.0893333333333335	LOC101927790	uncharacterized LOC101927790
201356_PM_at	201356_PM_at	0.990146649498706	0.269039540074071	-112428192688183	-499231578167804	-0.0766666666666662	SF3A1	splicing factor 3a subunit 1
227222_PM_at	227222_PM_at	0.990146649498706	0.269052776329579	112425025703076	-499234550625893	0.159333333333333	FBXO10	F-box protein 10
221596_PM_s_at	221596_PM_s_at	0.990146649498706	0.269077112794275	112419203107953	-499240015377645	0.101999999999999	RBM48	RNA binding motif protein 48
214762_PM_at	214762_PM_at	0.990146649498706	0.26909158797918	-112415740042257	-499243265488539	-0.174666666666665	ATP6V1G2	ATPase H+ transporting V1 subunit G2
225331_PM_at	225331_PM_at	0.990146649498706	0.269102265725402	112413185567419	-499245662822028	0.152000000000001	CCDC50	coiled-coil domain containing 50
1552760_PM_at	1552760_PM_at	0.990146649498706	0.26915588947556	-112400358069274	-499257700469462	-0.126666666666668	HDAC9	histone deacetylase 9
1561086_PM_at	1561086_PM_at	0.990146649498706	0.269174281693476	112395958834299	-499261828533195	0.0853333333333346
233270_PM_x_at	233270_PM_x_at	0.990146649498706	0.269180123549727	-112394561565751	-499263139642441	-0.139333333333333
237252_PM_at	237252_PM_at	0.990146649498706	0.269193636636392	-112391329558189	-499266172298705	-156	THBD	thrombomodulin
211719_PM_x_at	211719_PM_x_at	0.990146649498706	0.269204336967942	-11238877037711	-499268573572087	-0.227999999999999	FN1	fibronectin 1
211585_PM_at	211585_PM_at	0.990146649498706	0.269213700385604	112386531003496	-499270674729896	144	NPAT	nuclear protein, coactivator of histone transcription
239215_PM_at	239215_PM_at	0.990146649498706	0.26921405581232	112386446000036	-499270754486124	0.147999999999998
200748_PM_s_at	200748_PM_s_at	0.990146649498706	0.269268400181038	-112373450008977	-499282947590892	-0.0759999999999987	FTH1	ferritin heavy chain 1
222056_PM_s_at	222056_PM_s_at	0.990146649498706	0.269281095273642	112370414357494	-499285795515509	0.133333333333333	FAHD2A	fumarylacetoacetate hydrolase domain containing 2A
218745_PM_x_at	218745_PM_x_at	0.990146649498706	0.269285546235127	-112369350067582	-499286793972315	-0.145333333333335	TMEM161A	transmembrane protein 161A
1567068_PM_at	1567068_PM_at	0.990146649498706	0.269300199474579	-112365846353204	-499290080898578	-0.144666666666666	OR4D1	olfactory receptor family 4 subfamily D member 1
244671_PM_at	244671_PM_at	0.990146649498706	0.269306866119585	-112364252346895	-499291576246651	-0.114666666666665
219556_PM_at	219556_PM_at	0.990146649498706	0.269324097072844	-112360132527514	-499295440987169	-116	C16orf59	chromosome 16 open reading frame 59
240598_PM_at	240598_PM_at	0.990146649498706	0.269353892255914	112353009121324	-499302123041575	0.129333333333333
235826_PM_at	235826_PM_at	0.990146649498706	0.269357433730503	-112352162466308	-499302917213812	-0.137333333333334
205200_PM_at	205200_PM_at	0.990146649498706	0.26936234330684	112350988754479	-499304018160087	0.221333333333333	CLEC3B	C-type lectin domain family 3 member B
1569537_PM_at	1569537_PM_at	0.990146649498706	0.269364151335556	-112350556520504	-499304423594593	-0.0946666666666665	LINC00463	long intergenic non-protein coding RNA 463
1569385_PM_s_at	1569385_PM_s_at	0.990146649498706	0.269384678563391	-112345649352203	-499309026407527	-0.100666666666666	TET2	tet methylcytosine dioxygenase 2
217003_PM_s_at	217003_PM_s_at	0.990146649498706	0.269388538275722	112344726692667	-499309891820785	0.149333333333333	ADAM5	ADAM metallopeptidase domain 5 (pseudogene)
242925_PM_at	242925_PM_at	0.990146649498706	0.269407991667644	-112340076527449	-499314253368265	-0.0746666666666664	RNF148	ring finger protein 148
1562400_PM_at	1562400_PM_at	0.990146649498706	0.269456551576393	-112328469752699	-499325139035302	-106	LOC283112	uncharacterized LOC283112
244783_PM_at	244783_PM_at	0.990146649498706	0.269457386372517	112328270233111	-499325326150112	0.0786666666666669	YAF2	YY1 associated factor 2
231044_PM_at	231044_PM_at	0.990146649498706	0.269468901331477	112325518157465	-499327907089308	0.141999999999999	C1orf194	chromosome 1 open reading frame 194
225683_PM_x_at	225683_PM_x_at	0.990146649498706	0.269497841728146	112318601774209	-499334393125492	0.109999999999999	PHPT1	phosphohistidine phosphatase 1
200708_PM_at	200708_PM_at	0.990146649498706	0.269519464625304	112313434527371	-49933923862066	0.0966666666666658	GOT2	glutamic-oxaloacetic transaminase 2
205658_PM_s_at	205658_PM_s_at	0.990146649498706	0.269535392509666	112309628414157	-499342807606264	0.123999999999999	SNAPC4	small nuclear RNA activating complex polypeptide 4
207434_PM_s_at	207434_PM_s_at	0.990146649498706	0.26960034094091	112294110065397	-499357357989696	0.113999999999999	FXYD2	FXYD domain containing ion transport regulator 2
217476_PM_at	217476_PM_at	0.990146649498706	0.26961138294169	112291472029625	-499359831293745	0.119333333333333	NR1D1///THRA	nuclear receptor subfamily 1 group D member 1///thyroid hormone receptor, alpha
210690_PM_at	210690_PM_at	0.990146649498706	0.269612166018007	-112291284948419	-499360006690677	-0.275999999999998	KLRC4	killer cell lectin like receptor C4
1570307_PM_s_at	1570307_PM_s_at	0.990146649498706	0.26961369254884	112290920252993	-499360348608055	0.144666666666667	ST18	ST18, C2H2C-type zinc finger
205274_PM_at	205274_PM_at	0.990146649498706	0.269635241590083	-112285772243384	-49936517497634	-0.141333333333333	GTPBP1	GTP binding protein 1
1555827_PM_at	1555827_PM_at	0.990146649498706	0.26966526500521	-112278600220311	-499371898562928	-0.128000000000001	CCNL1	cyclin L1
64942_PM_at	64942_PM_at	0.990146649498706	0.269675381077837	-112276183811969	-499374163794961	-0.133333333333334	GPR153	G protein-coupled receptor 153
233748_PM_x_at	233748_PM_x_at	0.990146649498706	0.269706651601525	-112268714688734	-499381165350055	-0.0713333333333326	PRKAG2	protein kinase AMP-activated non-catalytic subunit gamma 2
236356_PM_at	236356_PM_at	0.990146649498706	0.269819914554893	112241666458881	-49940651679297	0.135333333333334	NDUFS1	NADH:ubiquinone oxidoreductase core subunit S1
217228_PM_s_at	217228_PM_s_at	0.990146649498706	0.269898935191935	-112222800432522	-499424196010763	-0.125333333333333	ASB4	ankyrin repeat and SOCS box containing 4
240413_PM_at	240413_PM_at	0.990146649498706	0.269932047965645	-112214895999394	-499431602390426	-0.189333333333333	PYHIN1	pyrin and HIN domain family member 1
207304_PM_at	207304_PM_at	0.990146649498706	0.269934709746155	-112214260629316	-499432197705511	-0.158666666666664	ZNF45	zinc finger protein 45
1570271_PM_at	1570271_PM_at	0.990146649498706	0.269941229613982	-112212704348339	-49943365586242	-0.0840000000000001
1554337_PM_at	1554337_PM_at	0.990146649498706	0.269991501675175	-112200705401442	-49944489765049	-0.0886666666666667	FARP2	FERM, ARH/RhoGEF and pleckstrin domain protein 2
1558894_PM_a_at	1558894_PM_a_at	0.990146649498706	0.270000173159437	112198635851732	-499446836496092	0.0833333333333335	DEUP1	deuterosome assembly protein 1
216314_PM_at	216314_PM_at	0.990146649498706	0.27001692716898	112194637449242	-499450582283566	0.089333333333333	CRISP1	cysteine rich secretory protein 1
220034_PM_at	220034_PM_at	0.990146649498706	0.270020772421836	-112193719791426	-499451441947468	-0.191999999999998	IRAK3	interleukin 1 receptor associated kinase 3
212247_PM_at	212247_PM_at	0.990146649498706	0.27003839535702	112189514251874	-499455381624098	0.0726666666666631	NUP205	nucleoporin 205
211890_PM_x_at	211890_PM_x_at	0.990146649498706	0.270038756720477	-112189428018112	-49945546240498	-0.113333333333332	CAPN3	calpain 3
218453_PM_s_at	218453_PM_s_at	0.990146649498706	0.270059937384388	-112184373727114	-499460196995247	-0.121333333333333	TMEM242	transmembrane protein 242
230642_PM_at	230642_PM_at	0.990146649498706	0.270062348669046	112183798346075	-499460735969152	0.0879999999999996
208146_PM_s_at	208146_PM_s_at	0.990146649498706	0.270064299103915	-112183332935766	-499461171928857	-0.154666666666667	CPVL	carboxypeptidase, vitellogenic like
202882_PM_x_at	202882_PM_x_at	0.990146649498706	0.270083861262556	112178665171513	-499465544231119	0.0726666666666667	NOL7	nucleolar protein 7
219467_PM_at	219467_PM_at	0.990146649498706	0.270094911098482	112176028656136	-499468013785772	0.151333333333332	GIN1	gypsy retrotransposon integrase 1
230679_PM_at	230679_PM_at	0.990146649498706	0.270159133492076	-112160706582172	-49948236451909	-0.161333333333332	DCAF10	DDB1 and CUL4 associated factor 10
1560026_PM_at	1560026_PM_at	0.990146649498706	0.270189596569101	-112153439664599	-499489170124702	-0.181999999999997
1566440_PM_at	1566440_PM_at	0.990146649498706	0.270199062061043	-112151181806551	-49949128456931	-0.121333333333333	CTNND2	catenin delta 2
239297_PM_at	239297_PM_at	0.990146649498706	0.270200561754661	112150824081244	-499491619569236	0.117333333333334	KIAA1456	KIAA1456
244189_PM_at	244189_PM_at	0.990146649498706	0.270230539143097	-112143673805805	-499498315400839	-0.0820000000000016	TTC28-AS1	TTC28 antisense RNA 1
211996_PM_s_at	211996_PM_s_at	0.990146649498706	0.270237836497021	-112141933310327	-499499945218073	-0.129999999999995	NPIPB5///NPIPB3	nuclear pore complex interacting protein family member B5///nuclear pore complex interacting protein family member B3
1560025_PM_at	1560025_PM_at	0.990146649498706	0.270246112435477	11213995945297	-49950179352969	0.145999999999999
1570410_PM_at	1570410_PM_at	0.990146649498706	0.270264104867242	112135668307511	-499505811637351	0.145333333333334	CYGB	cytoglobin
204936_PM_at	204936_PM_at	0.990146649498706	0.270270148050426	112134227070927	-49950716113912	0.110666666666668	MAP4K2	mitogen-activated protein kinase kinase kinase kinase 2
221689_PM_s_at	221689_PM_s_at	0.990146649498706	0.270291040834055	112129244536572	-499511826412575	0.110666666666665	PIGP	phosphatidylinositol glycan anchor biosynthesis class P
205585_PM_at	205585_PM_at	0.990146649498706	0.270301894003821	-112126656369563	-499514249704253	-0.0973333333333333	ETV6	ETS variant 6
213289_PM_at	213289_PM_at	0.990146649498706	0.270307942552457	-112125213998044	-49951560016944	-0.0799999999999992	APOOL	apolipoprotein O like
239259_PM_at	239259_PM_at	0.990146649498706	0.27031325251229	112123947773721	-49951678569824	0.111333333333334	ZNF557	zinc finger protein 557
1560346_PM_at	1560346_PM_at	0.990146649498706	0.270326444215975	-112120802129201	-499519730820208	-0.133333333333333
1556171_PM_a_at	1556171_PM_a_at	0.990146649498706	0.270335248285612	-112118702804815	-499521696278817	-0.155333333333333	LOC101927516	uncharacterized LOC101927516
244826_PM_at	244826_PM_at	0.990146649498706	0.270336556540959	112118390856407	-499521988332612	0.119333333333332
227659_PM_at	227659_PM_at	0.990146649498706	0.270388571532289	-112105988960945	-499533598690966	-0.131333333333333	PLEKHA3	pleckstrin homology domain containing A3
235655_PM_at	235655_PM_at	0.990146649498706	0.270434751577763	-112094979721185	-499543904294062	-0.106666666666667
214000_PM_s_at	214000_PM_s_at	0.990146649498706	0.270469613838368	112086669514097	-499551682755409	0.130000000000002	RGS10	regulator of G-protein signaling 10
52255_PM_s_at	52255_PM_s_at	0.990146649498706	0.270489861704142	112081843330697	-499556199883394	0.159333333333334	COL5A3	collagen type V alpha 3 chain
218931_PM_at	218931_PM_at	0.990146649498706	0.270496151968564	112080344066428	-499557603102714	0.117999999999999	RAB17	RAB17, member RAS oncogene family
233668_PM_at	233668_PM_at	0.990146649498706	0.27049767508272	-112079981040834	-499557942869803	-0.0966666666666653
244594_PM_x_at	244594_PM_x_at	0.990146649498706	0.270531382664751	112071947405603	-499565461544468	0.114000000000001
202962_PM_at	202962_PM_at	0.990146649498706	0.270534502767221	112071203817958	-499566157442798	0.100000000000001	KIF13B	kinesin family member 13B
235516_PM_at	235516_PM_at	0.990146649498706	0.270614462909438	-112052149691222	-499583988109814	-0.159333333333333	SEPSECS	Sep (O-phosphoserine) tRNA:Sec (selenocysteine) tRNA synthase
236442_PM_at	236442_PM_at	0.990146649498706	0.270619190944611	112051023149052	-499585042230224	0.139999999999999	DPF3	double PHD fingers 3
37953_PM_s_at	37953_PM_s_at	0.990146649498706	0.270619804399703	-11205087698302	-499585178999003	-0.0880000000000001	ASIC1	acid sensing ion channel subunit 1
1553530_PM_a_at	1553530_PM_a_at	0.990146649498706	0.270636561764777	112046884349785	-499588914876214	0.133333333333333	ITGB1	integrin subunit beta 1
220932_PM_at	220932_PM_at	0.990146649498706	0.270669440796741	112039051060758	-499596244072664	0.110666666666668
1554318_PM_at	1554318_PM_at	0.990146649498706	0.270673461727938	112038093137887	-499597140318536	0.094666666666666	LOC541473	FK506 binding protein 6, 36kDa pseudogene
228720_PM_at	228720_PM_at	0.990146649498706	0.270754514475834	112018785786035	-499615203049228	0.143333333333334	SORCS2	sortilin related VPS10 domain containing receptor 2
233896_PM_s_at	233896_PM_s_at	0.990146649498706	0.27076530014557	112016216873792	-499617606145522	0.124666666666667	PAPLN	papilin, proteoglycan like sulfated glycoprotein
201969_PM_at	201969_PM_at	0.990146649498706	0.270771827704999	112014662186567	-499619060457638	0.0980000000000016	NASP	nuclear autoantigenic sperm protein
230145_PM_at	230145_PM_at	0.990146649498706	0.270862802034148	111992997370683	-499639324608815	0.115333333333334	DUS3L	dihydrouridine synthase 3 like
243907_PM_at	243907_PM_at	0.990146649498706	0.270901258819832	-111983840760512	-4996478881516	-0.0993333333333335
241431_PM_at	241431_PM_at	0.990146649498706	0.270911593584477	-111981380198614	-499650189235394	-0.0860000000000007
220246_PM_at	220246_PM_at	0.990146649498706	0.270913047017882	-111981034161989	-499650512840397	-0.119333333333334	CAMK1D	calcium/calmodulin dependent protein kinase ID
210918_PM_at	210918_PM_at	0.990146649498706	0.270913379335057	-111980955043371	-499650586830068	-0.114666666666667
207393_PM_at	207393_PM_at	0.990146649498706	0.270931013283613	111976756823791	-49965451282711	0.0913333333333339	HCRTR2	hypocretin receptor 2
209710_PM_at	209710_PM_at	0.990146649498706	0.27094102822784	111974372593348	-499656742398432	0.213333333333332	GATA2	GATA binding protein 2
231420_PM_at	231420_PM_at	0.990146649498706	0.270957280439401	111970503608138	-499660360319738	0.0966666666666658	GGN	gametogenetin
214492_PM_at	214492_PM_at	0.990146649498706	0.270974684264692	-111966360655372	-499664234303663	-0.132666666666666	SGCD	sarcoglycan delta
209983_PM_s_at	209983_PM_s_at	0.990146649498706	0.270989824599624	-111962756678009	-499667604196899	-0.118666666666667	NRXN2	neurexin 2
203132_PM_at	203132_PM_at	0.990146649498706	0.271011605984715	111957572130518	-499672451825628	0.080000000000001	RB1	RB transcriptional corepressor 1
1560842_PM_a_at	1560842_PM_a_at	0.990146649498706	0.271047745252557	-111948970684914	-499680493851734	-0.0846666666666662	TEX26-AS1	TEX26 antisense RNA 1
1552792_PM_at	1552792_PM_at	0.990146649498706	0.271070570775528	-111943538444626	-499685572499581	-0.144666666666666	SOCS4	suppressor of cytokine signaling 4
242300_PM_at	242300_PM_at	0.990146649498706	0.271091608706364	-111938531923284	-499690252939495	-0.194000000000001
1559680_PM_at	1559680_PM_at	0.990146649498706	0.271104735261957	-111935408259982	-499693173057411	-106	TTL	tubulin tyrosine ligase
244732_PM_at	244732_PM_at	0.990146649498706	0.271197148191997	111913420266955	-499713726150667	0.139999999999999
244507_PM_at	244507_PM_at	0.990146649498706	0.271197168986978	111913415319768	-499713730774593	0.114666666666667
213253_PM_at	213253_PM_at	0.990146649498706	0.271214257597248	-111909349981163	-499717530411175	-0.119333333333334	SMC2	structural maintenance of chromosomes 2
213009_PM_s_at	213009_PM_s_at	0.990146649498706	0.271218011601849	-11190845693724	-499718365070698	-0.0726666666666649	TRIM37	tripartite motif containing 37
224682_PM_at	224682_PM_at	0.990146649498706	0.271223078522472	111907251576455	-499719491619128	0.0553333333333317	ANKIB1	ankyrin repeat and IBR domain containing 1
204040_PM_at	204040_PM_at	0.990146649498706	0.271226942815642	111906332317435	-499720350765056	0.117333333333331	RNF144A	ring finger protein 144A
236155_PM_at	236155_PM_at	0.990146649498706	0.271240036104953	-111903217684534	-499723261674811	-0.0786666666666651	ZCCHC6	zinc finger CCHC-type containing 6
218881_PM_s_at	218881_PM_s_at	0.990146649498706	0.271248294694097	-111901253185983	-499725097640538	-158	FOSL2	FOS like 2, AP-1 transcription factor subunit
1554982_PM_a_at	1554982_PM_a_at	0.990146649498706	0.271258866605848	111898738472111	-499727447779172	116	EQTN	equatorin
244580_PM_at	244580_PM_at	0.990146649498706	0.271291914082785	-111890878005397	-499734793506708	-0.145333333333333
235082_PM_at	235082_PM_at	0.990146649498706	0.271316804638953	-111884958146013	-49974032539504	-0.145333333333333	PCNX1	pecanex homolog 1 (Drosophila)
1558014_PM_s_at	1558014_PM_s_at	0.990146649498706	0.271317800678649	-111884721260452	-49974054675021	-0.200666666666667	FAR1	fatty acyl-CoA reductase 1
214784_PM_x_at	214784_PM_x_at	0.990146649498706	0.271331167891812	-111881542230804	-499743517318859	-0.0853333333333346	XPO6	exportin 6
1562579_PM_at	1562579_PM_at	0.990146649498706	0.271354137247747	-111876079853649	-499748621326928	-0.101999999999999
221779_PM_at	221779_PM_at	0.990146649498706	0.271370689237313	111872143805472	-499752299002235	0.130666666666667	MICALL1	MICAL like 1
200613_PM_at	200613_PM_at	0.990146649498706	0.271374969637904	111871125958073	-499753250016107	0.0746666666666673	AP2M1	adaptor related protein complex 2 mu 1 subunit
1569602_PM_at	1569602_PM_at	0.990146649498706	0.271386498896176	-111868384443498	-499755811478962	-0.101333333333334	KANK2	KN motif and ankyrin repeat domains 2
1555761_PM_x_at	1555761_PM_x_at	0.990146649498706	0.271398589516344	-111865509533681	-499758497514499	-0.0920000000000001	RBM15	RNA binding motif protein 15
210642_PM_at	210642_PM_at	0.990146649498706	0.271472057957491	-111848042167505	-499774815961329	-0.124666666666666	CCIN	calicin
46270_PM_at	46270_PM_at	0.990146649498706	0.271483455614794	-111845332640093	-49977734706016	-0.0826666666666682	UBAP1	ubiquitin associated protein 1
238059_PM_at	238059_PM_at	0.990146649498706	0.271496838615784	-111842151247524	-499780318879134	-0.126666666666666
1558619_PM_at	1558619_PM_at	0.990146649498706	0.271583194955387	-111821625412819	-499799490719157	-0.157999999999999	SNORA17B	small nucleolar RNA, H/ACA box 17B
1563863_PM_x_at	1563863_PM_x_at	0.990146649498706	0.27158536891553	-111821108749704	-499799973258843	-0.11	TCEANC	transcription elongation factor A N-terminal and central domain containing
1559124_PM_at	1559124_PM_at	0.990146649498706	0.27158574551389	-111821019247683	-499800056849425	-0.0806666666666671	LOC644135	uncharacterized LOC644135
207238_PM_s_at	207238_PM_s_at	0.990146649498706	0.271590992826342	-111819772185463	-499801221539165	-0.0866666666666678	PTPRC	protein tyrosine phosphatase, receptor type C
221560_PM_at	221560_PM_at	0.990146649498706	0.27160095937468	111817403609814	-499803433630032	0.0940000000000003	MARK4	microtubule affinity regulating kinase 4
221433_PM_at	221433_PM_at	0.990146649498706	0.271602799819986	111816966230101	-499803842108672	0.0986666666666665	FGF21	fibroblast growth factor 21
232054_PM_at	232054_PM_at	0.990146649498706	0.271616416738659	-111813730250991	-499806864216097	-0.0866666666666662	PCDH20	protocadherin 20
1563690_PM_at	1563690_PM_at	0.990146649498706	0.271636603261754	-111808933258621	-499811344019351	-0.0846666666666671	PPP4R1	protein phosphatase 4 regulatory subunit 1
1558277_PM_at	1558277_PM_at	0.990146649498706	0.271702496044258	-111793276709028	-499825964095007	-0.116666666666666	ZNF740	zinc finger protein 740
208619_PM_at	208619_PM_at	0.990146649498706	0.27171932619486	111789278192942	-499829697606342	0.0606666666666662	DDB1	damage specific DNA binding protein 1
207127_PM_s_at	207127_PM_s_at	0.990146649498706	0.271725115086227	-111787902906076	-499830981716762	-0.0806666666666676	HNRNPH3	heterogeneous nuclear ribonucleoprotein H3
206802_PM_at	206802_PM_at	0.990146649498706	0.271745928850069	-111782958281879	-499835598411186	-0.151333333333333	PAX5	paired box 5
237114_PM_at	237114_PM_at	0.990146649498706	0.271767453103231	-111777845155542	-499840372236073	-0.179333333333333
229474_PM_at	229474_PM_at	0.990146649498706	0.271785675664214	111773516579066	-499844413416774	0.109333333333334	MICAL3	microtubule associated monooxygenase, calponin and LIM domain containing 3
230634_PM_x_at	230634_PM_x_at	0.990146649498706	0.271824933300188	11176419204949	-499853118357787	164	ADAT3	adenosine deaminase, tRNA specific 3
1560489_PM_at	1560489_PM_at	0.990146649498706	0.271871940766124	-111753028038217	-499863539677955	-0.109999999999999
220637_PM_at	220637_PM_at	0.990146649498706	0.271880403864488	-111751018246375	-499865415666255	-0.150000000000001	FAM124B	family with sequence similarity 124 member B
228206_PM_at	228206_PM_at	0.990146649498706	0.271887701401095	-111749285284707	-499867033229789	-126	HS3ST4	heparan sulfate-glucosamine 3-sulfotransferase 4
1554722_PM_at	1554722_PM_at	0.990146649498706	0.271894977233529	-111747557510341	-499868645928589	-0.0853333333333341	TRPM3	transient receptor potential cation channel subfamily M member 3
237243_PM_at	237243_PM_at	0.990146649498706	0.271905892039049	111744965659921	-499871065110292	0.0853333333333333
1557898_PM_at	1557898_PM_at	0.990146649498706	0.271906725371531	-111744767778271	-499871249806984	-126	LOC101928663	uncharacterized LOC101928663
239728_PM_at	239728_PM_at	0.990146649498706	0.271908501606548	-111744345998111	-499871643482711	-0.106666666666666
219644_PM_at	219644_PM_at	0.990146649498706	0.271908695297588	111744300004858	-499871686411218	0.108000000000001	CEP83	centrosomal protein 83
232201_PM_at	232201_PM_at	0.990146649498706	0.2719239839451	-111740669685719	-499875074774191	-0.0926666666666662	NKD2	naked cuticle homolog 2
202132_PM_at	202132_PM_at	0.990146649498706	0.271939398011114	111737009733701	-499878490693065	0.119999999999999	WWTR1	WW domain containing transcription regulator 1
214363_PM_s_at	214363_PM_s_at	0.990146649498706	0.271941212491408	-111736578909016	-499878892785091	-0.0560000000000009	MATR3	matrin 3
232327_PM_at	232327_PM_at	0.990146649498706	0.271952242273898	111733960075283	-499881336932432	0.091333333333333	THSD7B	thrombospondin type 1 domain containing 7B
1561276_PM_at	1561276_PM_at	0.990146649498706	0.271993329837215	-111724205203585	-49989044065491	-0.198666666666667	DOCK5	dedicator of cytokinesis 5
206053_PM_at	206053_PM_at	0.990146649498706	0.272002427330384	-111722045449928	-4998924561441	-154	ZNF510	zinc finger protein 510
1566149_PM_at	1566149_PM_at	0.990146649498706	0.27200884708315	111720521425561	-499893878347176	0.122666666666666	CALML4	calmodulin like 4
217711_PM_at	217711_PM_at	0.990146649498706	0.272024686257085	111716761377379	-499897387107576	0.122666666666666	TEK	TEK receptor tyrosine kinase
234109_PM_x_at	234109_PM_x_at	0.990146649498706	0.272027246235542	111716153680965	-499897954180885	0.142666666666667	ONECUT3	one cut homeobox 3
242078_PM_at	242078_PM_at	0.990146649498706	0.272044597377396	-111712034915702	-499901797541773	-0.134666666666667
210100_PM_s_at	210100_PM_s_at	0.990146649498706	0.272058083910367	-111708833650369	-499904784662491	-0.131333333333334	ABCA2	ATP binding cassette subfamily A member 2
222744_PM_s_at	222744_PM_s_at	0.990146649498706	0.272077282034509	11170427683464	-499909036520638	0.136666666666666	TMLHE	trimethyllysine hydroxylase, epsilon
211481_PM_at	211481_PM_at	0.990146649498706	0.27209424509214	-111700250719964	-499912793061962	-0.106666666666666	SLCO1A2	solute carrier organic anion transporter family member 1A2
222707_PM_s_at	222707_PM_s_at	0.990146649498706	0.272133513475463	111690931214012	-499921488093761	0.107333333333335	ACTR8	ARP8 actin-related protein 8 homolog
217363_PM_x_at	217363_PM_x_at	0.990146649498706	0.272134907282216	111690600441664	-499921796689773	0.0813333333333368
226908_PM_at	226908_PM_at	0.990146649498706	0.272139906681374	11168941401529	-499922903566371	0.102000000000001	LRIG3	leucine rich repeats and immunoglobulin like domains 3
203301_PM_s_at	203301_PM_s_at	0.990146649498706	0.272150599765621	-111686876451306	-499925270950811	-0.0593333333333312	DMTF1	cyclin D binding myb like transcription factor 1
221470_PM_s_at	221470_PM_s_at	0.990146649498706	0.272154496538864	-111685951730111	-499926133644135	-0.157333333333333	IL37	interleukin 37
233792_PM_at	233792_PM_at	0.990146649498706	0.272163411823219	111683836130118	-499928107310647	108
238565_PM_at	238565_PM_at	0.990146649498706	0.272165855748116	11168325619458	-499928648332917	0.101999999999999
200697_PM_at	200697_PM_at	0.990146649498706	0.272215112669634	-111671568479976	-499939551261952	-0.0726666666666667	HK1	hexokinase 1
242365_PM_at	242365_PM_at	0.990146649498706	0.272225440797311	111669118007129	-499941837062431	0.153333333333334
202163_PM_s_at	202163_PM_s_at	0.990146649498706	0.272226816919662	-111668791510531	-499942141614913	-0.076666666666668	CNOT8	CCR4-NOT transcription complex subunit 8
213614_PM_x_at	213614_PM_x_at	0.990146649498706	0.272236753853659	-11166643392447	-499944340721405	-0.0526666666666653	EEF1A1P24///EEF1A1P9///EEF1A1	eukaryotic translation elongation factor 1 alpha 1 pseudogene 24///eukaryotic translation elongation factor 1 alpha 1 pseudogene 9///eukaryotic translation elongation factor 1 alpha 1
214649_PM_s_at	214649_PM_s_at	0.990146649498706	0.272253925147651	-11166236009644	-499948140602003	-126	MTMR2	myotubularin related protein 2
1554262_PM_s_at	1554262_PM_s_at	0.990146649498706	0.272261325482959	111660604450108	-499949778149538	0.0780000000000001	KLHL29	kelch like family member 29
1558215_PM_s_at	1558215_PM_s_at	0.990146649498706	0.272268097678009	-111658997852929	-499951276653507	-0.0893333333333342	UBTF	upstream binding transcription factor, RNA polymerase I
235145_PM_at	235145_PM_at	0.990146649498706	0.272283231255418	-111655407752185	-49995462513793	-0.128666666666667	ZBTB7B	zinc finger and BTB domain containing 7B
237501_PM_at	237501_PM_at	0.990146649498706	0.272284194967734	111655179137959	-499954838362919	104	LOC101927043	uncharacterized LOC101927043
242473_PM_at	242473_PM_at	0.990146649498706	0.272301289634072	-111651123995099	-499958620466187	-0.117333333333332	TRAF4	TNF receptor associated factor 4
1553346_PM_a_at	1553346_PM_a_at	0.990146649498706	0.27232542977272	-111645397857926	-499963960838792	-142	TNRC6A	trinucleotide repeat containing 6A
222525_PM_s_at	222525_PM_s_at	0.990146649498706	0.272334838858542	111643166083669	-499966042192584	0.0766666666666662	CCDC25	coiled-coil domain containing 25
217766_PM_s_at	217766_PM_s_at	0.990146649498706	0.272342180053703	-111641424838031	-499967666052692	-0.0719999999999974	TMEM50A	transmembrane protein 50A
236552_PM_at	236552_PM_at	0.990146649498706	0.27239081921048	-111629889047669	-499978423575819	-0.139333333333334
227434_PM_at	227434_PM_at	0.990146649498706	0.272399689904877	-111627785336507	-499980385249472	-114	WBSCR17	Williams-Beuren syndrome chromosome region 17
200726_PM_at	200726_PM_at	0.990146649498706	0.27240672143351	11162611782374	-499981940151754	0.0506666666666611	PPP1CC	protein phosphatase 1 catalytic subunit gamma
220741_PM_s_at	220741_PM_s_at	0.990146649498706	0.272417869507417	111623474143757	-499984405255146	0.064666666666664	PPA2	pyrophosphatase (inorganic) 2
1566728_PM_at	1566728_PM_at	0.990146649498706	0.27245786545182	1116139900505	-499993248272475	0.222000000000001
208080_PM_at	208080_PM_at	0.990146649498706	0.272487013019442	111607079021297	-499999691718447	0.119333333333334	AURKA	aurora kinase A
205224_PM_at	205224_PM_at	0.990146649498706	0.272525160766453	111598034805541	-500008123473105	0.0920000000000014	SURF2	surfeit 2
233058_PM_at	233058_PM_at	0.990146649498706	0.272531973879963	-111596419621558	-500009629213358	-0.113333333333334	GPSM2	G-protein signaling modulator 2
229462_PM_at	229462_PM_at	0.990146649498706	0.27255498360997	-111590964921326	-500014714159496	-0.111333333333334	CAAP1	caspase activity and apoptosis inhibitor 1
214520_PM_at	214520_PM_at	0.990146649498706	0.272558820631649	-11159005534676	-50001556205521	-0.0953333333333337	FOXC2	forkhead box C2
237053_PM_at	237053_PM_at	0.990146649498706	0.272561280828199	111589472156491	-500016105695633	112	SYNDIG1L	synapse differentiation inducing 1 like
1553536_PM_at	1553536_PM_at	0.990146649498706	0.27256862696416	111587730775364	-50001772896714	0.117333333333335	MBNL2	muscleblind like splicing regulator 2
238277_PM_at	238277_PM_at	0.990146649498706	0.272570730006639	11158723226117	-500018193665211	106
243020_PM_at	243020_PM_at	0.990146649498706	0.27258402079017	111584081820615	-500021130355394	238
237075_PM_at	237075_PM_at	0.990146649498706	0.27261550780225	111576618594091	-500028086915756	0.235333333333334
235872_PM_at	235872_PM_at	0.990146649498706	0.272621841584244	-111575117400437	-500029486144391	-0.156666666666665
1556689_PM_a_at	1556689_PM_a_at	0.990146649498706	0.272653092312355	111567710912447	-500036389311978	0.107999999999999	WNT4	Wnt family member 4
220844_PM_at	220844_PM_at	0.990146649498706	0.272667522226397	-11156429119766	-500039576492709	-134	TCEB3B	transcription elongation factor B subunit 3B
1558102_PM_at	1558102_PM_at	0.990146649498706	0.272675977104121	111562287554265	-50004144385064	0.217333333333332
226370_PM_at	226370_PM_at	0.990146649498706	0.272697421544512	-111557205833774	-500046179780815	-0.136666666666666	KLHL15	kelch like family member 15
238317_PM_x_at	238317_PM_x_at	0.990146649498706	0.272750454210309	-111544639833306	-500057889868323	-0.154666666666669
232752_PM_at	232752_PM_at	0.990146649498706	0.272750917290286	-11154453011499	-500057992108034	-0.240666666666667	LOXL1-AS1	LOXL1 antisense RNA 1
230287_PM_at	230287_PM_at	0.990146649498706	0.272765165956618	-111541154219729	-500061137850982	-0.16	SGSM1	small G protein signaling modulator 1
1554579_PM_a_at	1554579_PM_a_at	0.990146649498706	0.27277228438663	111539467717991	-50006270934249	0.098666666666666	MYO18B	myosin XVIIIB
242368_PM_at	242368_PM_at	0.990146649498706	0.27279022726743	-111535216822107	-50006667025392	-0.140000000000001
241208_PM_at	241208_PM_at	0.990146649498706	0.272799727675224	-111532966136108	-500068767348341	-0.130666666666667	PDLIM5	PDZ and LIM domain 5
1560189_PM_at	1560189_PM_at	0.990146649498706	0.272801709804568	-11153249656852	-500069204866758	-144
244329_PM_at	244329_PM_at	0.990146649498706	0.272805764797634	-111531535945925	-500070099919186	-0.11
201326_PM_at	201326_PM_at	0.990146649498706	0.272822672332186	111527530683052	-500073831714812	0.094666666666666	CCT6A	chaperonin containing TCP1 subunit 6A
234681_PM_s_at	234681_PM_s_at	0.990146649498706	0.272839577471846	-111523526165099	-500077562693722	-0.116666666666666	CHD6	chromodomain helicase DNA binding protein 6
217152_PM_at	217152_PM_at	0.990146649498706	0.272855316914301	-111519797939076	-500081036143298	-154
223023_PM_at	223023_PM_at	0.990146649498706	0.272876005737328	11151489757973	-500085601464217	0.0899999999999999	BET1L	Bet1 golgi vesicular membrane trafficking protein like
213933_PM_at	213933_PM_at	0.990146649498706	0.27288392406972	111513022112063	-500087348657235	0.193999999999999	PTGER3	prostaglandin E receptor 3
234360_PM_at	234360_PM_at	0.990146649498706	0.272895141256626	111510365372929	-500089823639763	136
216139_PM_s_at	216139_PM_s_at	0.990146649498706	0.272922717900219	111503834303895	-500095907666562	122	MAPK8IP3	mitogen-activated protein kinase 8 interacting protein 3
1556969_PM_at	1556969_PM_at	0.990146649498706	0.272966873223365	111493377833846	-500105647727051	116	CFAP65	cilia and flagella associated protein 65
207113_PM_s_at	207113_PM_s_at	0.990146649498706	0.272971718488239	-1114922304951	-500106716406667	-164	TNF	tumor necrosis factor
218913_PM_s_at	218913_PM_s_at	0.990146649498706	0.272986490529594	-111488732626542	-500109974406578	-0.0706666666666669	GMIP	GEM interacting protein
1557429_PM_s_at	1557429_PM_s_at	0.990146649498706	0.272998046828471	-111485996307385	-500112523015603	-0.115333333333334	FAM227B	family with sequence similarity 227 member B
211912_PM_at	211912_PM_at	0.990146649498706	0.273009378855737	-111483313172103	-500115022033528	-0.117333333333333	MERTK	MER proto-oncogene, tyrosine kinase
213213_PM_at	213213_PM_at	0.990146649498706	0.273011580670842	111482791847641	-500115507578198	0.116000000000001	DIDO1	death inducer-obliterator 1
231773_PM_at	231773_PM_at	0.990146649498706	0.273020904226809	-111480584339672	-500117563556374	-0.101333333333334	ANGPTL1	angiopoietin like 1
238982_PM_at	238982_PM_at	0.990146649498706	0.273024448050831	-111479745294151	-500118344997585	-196	DENR	density regulated re-initiation and release factor
200009_PM_at	200009_PM_at	0.990146649498706	0.273031514475949	-111478072251168	-500119903162445	-0.0619999999999976	GDI2	GDP dissociation inhibitor 2
234712_PM_at	234712_PM_at	0.990146649498706	0.27303855363101	-11147640569543	-500121455264217	-0.110666666666667	LINC00470	long intergenic non-protein coding RNA 470
228966_PM_at	228966_PM_at	0.990146649498706	0.273060607355417	111471184563107	-500126317687557	0.167333333333333	PANK2	pantothenate kinase 2
1559361_PM_at	1559361_PM_at	0.990146649498706	0.273087231471148	-111464881810606	-500132187142424	-0.0913333333333326	MACC1	metastasis associated in colon cancer 1
35974_PM_at	35974_PM_at	0.990146649498706	0.273103638835314	11146099789846	-500135803894523	0.0726666666666631	LRMP	lymphoid restricted membrane protein
213164_PM_at	213164_PM_at	0.990146649498706	0.273120300021472	111457054073005	-500139476320643	0.103333333333333	SLC5A3	solute carrier family 5 member 3
235482_PM_at	235482_PM_at	0.990146649498706	0.273134481710347	111453697298419	-500142602000813	0.130666666666667	PCBP1-AS1	PCBP1 antisense RNA 1
207831_PM_x_at	207831_PM_x_at	0.990146649498706	0.273139143099427	111452593985098	-500143629338606	0.0806666666666693	DHPS	deoxyhypusine synthase
222563_PM_s_at	222563_PM_s_at	0.990146649498706	0.273217322293167	-111434091605608	-500160856233772	-0.144666666666668	TNKS2	tankyrase 2
1552834_PM_at	1552834_PM_at	0.990146649498706	0.273225128242029	-111432244408648	-500162575948161	-0.142666666666666	B3GNT6	UDP-GlcNAc:betaGal beta-1,3-N-acetylglucosaminyltransferase 6
203693_PM_s_at	203693_PM_s_at	0.990146649498706	0.273238446463338	-11142909287665	-500165509919869	-0.109333333333333	E2F3	E2F transcription factor 3
1553434_PM_at	1553434_PM_at	0.990146649498706	0.273250155609699	111426322195819	-500168089269017	0.0886666666666667	CYP4Z2P	cytochrome P450 family 4 subfamily Z member 2, pseudogene
215327_PM_at	215327_PM_at	0.990146649498706	0.273288842013656	111417168615836	-500176610323382	0.133333333333334
222814_PM_s_at	222814_PM_s_at	0.990146649498706	0.273289925573355	111416912248401	-500176848966228	102	ZNHIT2	zinc finger HIT-type containing 2
225332_PM_at	225332_PM_at	0.990146649498706	0.273297928394324	111415018824087	-500178611468464	0.0879999999999983	OIP5-AS1	OIP5 antisense RNA 1
239060_PM_at	239060_PM_at	0.990146649498706	0.2733062742661	-111413044278046	-500180449453998	-0.154666666666665
208562_PM_s_at	208562_PM_s_at	0.990146649498706	0.273306953594072	111412883558045	-500180599057217	0.103333333333333	ABCC9	ATP binding cassette subfamily C member 9
219404_PM_at	219404_PM_at	0.990146649498706	0.273372484173683	-111397381233946	-500195028178084	-0.106000000000001	EPS8L3	EPS8 like 3
227302_PM_s_at	227302_PM_s_at	0.990146649498706	0.2734160965485	111387065490644	-500204628758788	0.150666666666665	LLGL1///FLII	LLGL1, scribble cell polarity complex component///FLII, actin remodeling protein
239615_PM_at	239615_PM_at	0.990146649498706	0.273419020190869	-111386373996349	-500205272284538	-0.173333333333334
240542_PM_at	240542_PM_at	0.990146649498706	0.27342577713226	-111384775877743	-500206759528613	-0.137333333333332
234762_PM_x_at	234762_PM_x_at	0.990146649498706	0.273435054709935	-111382581636636	-500208801505477	-0.155333333333334	NLN	neurolysin
204487_PM_s_at	204487_PM_s_at	0.990146649498706	0.273460592055149	-111376542070781	-500214421779517	-116	KCNQ1	potassium voltage-gated channel subfamily Q member 1
223295_PM_s_at	223295_PM_s_at	0.990146649498706	0.273516856343293	111363237025778	-500226802148294	0.0820000000000016	LUC7L	LUC7 like
224439_PM_x_at	224439_PM_x_at	0.990146649498706	0.273529790529637	111360178702851	-500229647731944	0.0586666666666638	RNF7	ring finger protein 7
222850_PM_s_at	222850_PM_s_at	0.990146649498706	0.273532210980447	-111359606392277	-500230180224208	-0.0786666666666651	DNAJB14	DnaJ heat shock protein family (Hsp40) member B14
200990_PM_at	200990_PM_at	0.990146649498706	0.273532874778738	11135944943918	-50023032625691	0.0986666666666665	TRIM28	tripartite motif containing 28
209066_PM_x_at	209066_PM_x_at	0.990146649498706	0.273578231877668	111348725535573	-500240303572343	0.0559999999999974	UQCRB	ubiquinol-cytochrome c reductase binding protein
227822_PM_at	227822_PM_at	0.990146649498706	0.273581835051475	-1113478736818	-500241096083127	-0.0966666666666667	ZNF605	zinc finger protein 605
214359_PM_s_at	214359_PM_s_at	0.990146649498706	0.273593253677059	111345174170522	-500243607500724	0.0713333333333299	HSP90AB1	heat shock protein 90 alpha family class B member 1
235049_PM_at	235049_PM_at	0.990146649498706	0.27360604816361	-11134214948357	-500246421370511	-0.101333333333334	ADCY1	adenylate cyclase 1
204277_PM_s_at	204277_PM_s_at	0.990146649498706	0.273619185984573	-111339043735729	-500249310578499	-0.138666666666667	TK2	thymidine kinase 2, mitochondrial
1556728_PM_at	1556728_PM_at	0.990146649498706	0.273630616810358	111336341604008	-500251824251367	0.162666666666664
206458_PM_s_at	206458_PM_s_at	0.990146649498706	0.273656843411238	-111330142205596	-500257591064653	-0.108000000000001	WNT2B	Wnt family member 2B
232452_PM_at	232452_PM_at	0.990146649498706	0.273659493295094	11132951585428	-500258173693717	0.105333333333334	GCSAML-AS1	GCSAML antisense RNA 1
206310_PM_at	206310_PM_at	0.990146649498706	0.273673214250571	111326272710363	-500261190403003	0.257333333333333	SPINK2	serine peptidase inhibitor, Kazal type 2
223943_PM_s_at	223943_PM_s_at	0.990146649498706	0.273700167905724	-111319902167283	-500267115923747	-0.099333333333333	GNG2	G protein subunit gamma 2
226411_PM_at	226411_PM_at	0.990146649498706	0.273703923421828	111319014580155	-500267941482708	0.134666666666666	EVI5L	ecotropic viral integration site 5 like
201686_PM_x_at	201686_PM_x_at	0.990146649498706	0.273716495349689	111316043365796	-500270705012762	0.116000000000001	API5	apoptosis inhibitor 5
229412_PM_at	229412_PM_at	0.990146649498706	0.273735238675492	111311613801646	-50027482483029	0.182666666666668	TAF8	TATA-box binding protein associated factor 8
228382_PM_at	228382_PM_at	0.990146649498706	0.27374208588198	111309995672239	-500276329771143	0.157333333333333	OTULIN	OTU deubiquitinase with linear linkage specificity
212350_PM_at	212350_PM_at	0.990146649498706	0.273769404810449	111303539960816	-500282333704526	0.0966666666666676	TBC1D1	TBC1 domain family member 1
1552630_PM_a_at	1552630_PM_a_at	0.990146649498706	0.273795078741497	11129747339708	-500287975432567	0.128000000000001	SRCAP	Snf2-related CREBBP activator protein
220934_PM_s_at	220934_PM_s_at	0.990146649498706	0.273801941940348	111295851741856	-500289483477114	0.104666666666668	TMEM223	transmembrane protein 223
235390_PM_at	235390_PM_at	0.990146649498706	0.273836854811264	111287602884024	-500297154121097	0.119333333333333	SREK1IP1	SREK1 interacting protein 1
225762_PM_x_at	225762_PM_x_at	0.990146649498706	0.273858495012297	111282490335021	-500301908038311	0.270666666666665	MIR663AHG	MIR663A host gene
231307_PM_at	231307_PM_at	0.990146649498706	0.273878573567272	-111277746986928	-500306318474206	-0.210666666666667	LOC100130725	similar to PAGE-5 protein
1568836_PM_at	1568836_PM_at	0.990146649498706	0.273880863079944	111277206129355	-50030682136072	0.111333333333333	CLK4	CDC like kinase 4
219735_PM_s_at	219735_PM_s_at	0.990146649498706	0.273887383149034	111275665894073	-500308253451081	0.101333333333332	TFCP2L1	transcription factor CP2-like 1
1557214_PM_at	1557214_PM_at	0.990146649498706	0.273898209517374	11127310844004	-500310631297862	0.0973333333333328	LOC100506107	uncharacterized LOC100506107
233706_PM_at	233706_PM_at	0.990146649498706	0.273904376858208	111271651595013	-500311985807851	0.160666666666668
1555497_PM_a_at	1555497_PM_a_at	0.990146649498706	0.273943009036811	-111262526461734	-500320469583175	-0.123333333333333	CYP4B1	cytochrome P450 family 4 subfamily B member 1
223537_PM_s_at	223537_PM_s_at	0.990146649498706	0.273948593490396	111261207459157	-500321695827239	0.152666666666667	WNT5B	Wnt family member 5B
204135_PM_at	204135_PM_at	0.990146649498706	0.273953837266578	-111259968939313	-500322847236376	-0.114666666666666	FILIP1L	filamin A interacting protein 1 like
50314_PM_i_at	50314_PM_i_at	0.990146649498706	0.274010405370714	111246609278739	-500335266505289	0.142666666666667	C20orf27	chromosome 20 open reading frame 27
212744_PM_at	212744_PM_at	0.990146649498706	0.274012949412539	111246008499997	-50033582496289	0.0813333333333333	BBS4	Bardet-Biedl syndrome 4
212990_PM_at	212990_PM_at	0.990146649498706	0.274035428870043	-111240700120516	-500340759279887	-0.0840000000000005	SYNJ1	synaptojanin 1
229229_PM_at	229229_PM_at	0.990146649498706	0.27403579083797	-111240614646661	-500340838728941	-0.0719999999999996	AGXT2	alanine--glyoxylate aminotransferase 2
235105_PM_at	235105_PM_at	0.990146649498706	0.274059756602904	-111234955633384	-500346098730627	-118
225023_PM_at	225023_PM_at	0.990146649498706	0.274064263740185	-111233891406864	-500347087892177	-0.118666666666667	GOPC	golgi associated PDZ and coiled-coil motif containing
222006_PM_at	222006_PM_at	0.990146649498706	0.274073849779385	111231627990195	-500349191630457	0.0793333333333326	LETM1	leucine zipper and EF-hand containing transmembrane protein 1
217929_PM_s_at	217929_PM_s_at	0.990146649498706	0.27413269916944	111217733950942	-500362104620893	0.10933333333333	KIAA0319L	KIAA0319 like
202742_PM_s_at	202742_PM_s_at	0.990146649498706	0.27413867526988	-111216323143515	-500363415729524	-0.122666666666668	PRKACB	protein kinase cAMP-activated catalytic subunit beta
1570052_PM_at	1570052_PM_at	0.990146649498706	0.274163610265768	-111210436853576	-500368885883344	-136	MIPOL1	mirror-image polydactyly 1
203532_PM_x_at	203532_PM_x_at	0.990146649498706	0.274165481449951	111209995147156	-500369296352269	0.081333333333335	CUL5	cullin 5
1563252_PM_at	1563252_PM_at	0.990146649498706	0.274236808878429	111193159403347	-500384940358419	0.128666666666667	ERBB3	erb-b2 receptor tyrosine kinase 3
1556950_PM_s_at	1556950_PM_s_at	0.990146649498706	0.274248589557357	-111190379056196	-500387523686749	-0.183333333333332	SERPINB6	serpin family B member 6
1555731_PM_a_at	1555731_PM_a_at	0.990146649498706	0.274264802234368	111186552856834	-500391078660175	0.139333333333334	AP1S3	adaptor related protein complex 1 sigma 3 subunit
1556467_PM_at	1556467_PM_at	0.990146649498706	0.274295885699148	-111179217596609	-500397893636035	-0.153333333333333	ZNF80	zinc finger protein 80
207149_PM_at	207149_PM_at	0.990146649498706	0.274303788448622	111177352753672	-500399626141436	0.111999999999998	CDH12	cadherin 12
230867_PM_at	230867_PM_at	0.990146649498706	0.27431350660338	111175059575033	-500401756549442	0.0979999999999996	COL6A6	collagen type VI alpha 6 chain
228598_PM_at	228598_PM_at	0.990146649498706	0.274369719100458	111161796334059	-500414077571205	0.083333333333333	DPP10	dipeptidyl peptidase like 10
220675_PM_s_at	220675_PM_s_at	0.990146649498706	0.274406539462214	-111153109686219	-500422146390761	-0.138666666666666	PNPLA3	patatin like phospholipase domain containing 3
64900_PM_at	64900_PM_at	0.990146649498706	0.274448082688543	-111143309821645	-500431248557341	-0.0919999999999996	TMEM231	transmembrane protein 231
1554419_PM_x_at	1554419_PM_x_at	0.990146649498706	0.274457751839887	-111141029063391	-500433366832337	-0.0960000000000005	GGNBP2	gametogenetin binding protein 2
234309_PM_at	234309_PM_at	0.990146649498706	0.27447465089358	111137043054497	-500437068778781	0.120666666666666	TTTY7	testis-specific transcript, Y-linked 7 (non-protein coding)
235535_PM_x_at	235535_PM_x_at	0.990146649498706	0.274484179648017	-111134795568095	-50043915604471	-0.171999999999999	FRG1JP///FRG1BP///FRG1	FSHD region gene 1 family member J, pseudogene///FSHD region gene 1 family member B, pseudogene///FSHD region gene 1
210523_PM_at	210523_PM_at	0.990146649498706	0.274563943293496	-111115984412989	-500456624660012	-0.0866666666666667	BMPR1B	bone morphogenetic protein receptor type 1B
233123_PM_at	233123_PM_at	0.990146649498706	0.274567601635788	111115121737095	-50045742570233	0.12	SLC40A1	solute carrier family 40 member 1
231928_PM_at	231928_PM_at	0.990146649498706	0.274577038462609	-111112896471206	-500459491958576	-0.146666666666666	HES2	hes family bHLH transcription factor 2
239734_PM_at	239734_PM_at	0.990146649498706	0.274592943534292	111109146074249	-500462974279624	0.105333333333334
226516_PM_at	226516_PM_at	0.990146649498706	0.274616057972506	-111103695993912	-500468034599863	-0.113999999999999	MFSD12	major facilitator superfamily domain containing 12
226393_PM_at	226393_PM_at	0.990146649498706	0.274616399792105	111103615399808	-500468109428609	0.142666666666667	CYP2U1	cytochrome P450 family 2 subfamily U member 1
205899_PM_at	205899_PM_at	0.990146649498706	0.274620433935821	111102664236248	-500468992546232	0.141333333333334	CCNA1	cyclin A1
239703_PM_at	239703_PM_at	0.990146649498706	0.274620839100337	111102568707798	-500469081240224	0.139333333333333
217306_PM_at	217306_PM_at	0.990146649498706	0.274639680330974	-111098126491271	-500473205567044	-0.106666666666667
1554406_PM_a_at	1554406_PM_a_at	0.990146649498706	0.274684796303252	-11108749033638	-500483079973548	-0.163333333333333	CLEC7A	C-type lectin domain family 7 member A
1569095_PM_at	1569095_PM_at	0.990146649498706	0.27472021370914	-111079141506754	-500490830263478	-0.127333333333333	MIR3945HG	MIR3945 host gene
209212_PM_s_at	209212_PM_s_at	0.990146649498706	0.274730444604621	111076729954254	-50049306882895	0.173333333333334	KLF5	Kruppel like factor 5
232506_PM_s_at	232506_PM_s_at	0.990146649498706	0.274746760257964	-111072884279479	-500496638551202	-0.145333333333333	C15orf41	chromosome 15 open reading frame 41
206203_PM_at	206203_PM_at	0.990146649498706	0.274755407884451	111070846060163	-500498530468933	0.125333333333333	RCVRN	recoverin
207244_PM_x_at	207244_PM_x_at	0.990146649498706	0.274764766583189	-111068640294908	-500500577870468	-0.110666666666667	CYP2A6	cytochrome P450 family 2 subfamily A member 6
217886_PM_at	217886_PM_at	0.990146649498706	0.274787403725189	-111063305136033	-50050552983565	-0.0706666666666642	EPS15	epidermal growth factor receptor pathway substrate 15
234082_PM_at	234082_PM_at	0.990146649498706	0.274810573304529	-111057844816559	-500510597746208	-0.253333333333333
220218_PM_at	220218_PM_at	0.990146649498706	0.274823315737606	11105484197792	-500513384686879	0.107333333333333	SPATA6L	spermatogenesis associated 6 like
229829_PM_at	229829_PM_at	0.990146649498706	0.274823321427321	111054840637123	-50051338593126	0.124666666666668	LINC00526	long intergenic non-protein coding RNA 526
202121_PM_s_at	202121_PM_s_at	0.990146649498706	0.274833717073765	111052390907976	-500515659478721	0.0693333333333293	CHMP2A	charged multivesicular body protein 2A
228819_PM_at	228819_PM_at	0.990146649498706	0.274848168602321	111048985522092	-500518819876859	184	TSPAN18	tetraspanin 18
221174_PM_at	221174_PM_at	0.990146649498706	0.274859905739152	111046219854794	-500521386513232	0.109999999999999
226862_PM_at	226862_PM_at	0.990146649498706	0.274865391431508	11104492726865	-500522586058483	0.121333333333333	MBD1	methyl-CpG binding domain protein 1
229444_PM_at	229444_PM_at	0.990146649498706	0.27486891271808	111044097562449	-500523356035343	0.0993333333333313	LOC101929243	uncharacterized LOC101929243
1569300_PM_at	1569300_PM_at	0.990146649498706	0.274871867707712	-111043401296314	-500524002174225	-0.0966666666666658	MFAP3L	microfibrillar associated protein 3 like
236098_PM_at	236098_PM_at	0.990146649498706	0.27490423874672	-111035774256424	-500531079867021	-0.124666666666665	SMIM6	small integral membrane protein 6
1556151_PM_at	1556151_PM_at	0.990146649498706	0.274949237815054	111025172953342	-500540916858153	0.0726666666666667	ITFG1	integrin alpha FG-GAP repeat containing 1
228955_PM_at	228955_PM_at	0.990146649498706	0.275019471707875	-111008629069481	-500556266274174	-0.081333333333335	LRP8	LDL receptor related protein 8
1564064_PM_a_at	1564064_PM_a_at	0.990146649498706	0.275034507331083	111005087758396	-500559551630396	106	ATP11B	ATPase phospholipid transporting 11B (putative)
225867_PM_at	225867_PM_at	0.990146649498706	0.275043399769395	-111002993404764	-500561494565523	-0.096666666666668	VASN	vasorin
226239_PM_at	226239_PM_at	0.990146649498706	0.275103515356104	-110988836205723	-500574627340217	-0.0899999999999972	TMEM150A	transmembrane protein 150A
201021_PM_s_at	201021_PM_s_at	0.990146649498706	0.275116658719748	11098574124263	-50057749814528	0.0939999999999959	DSTN	destrin, actin depolymerizing factor
243008_PM_at	243008_PM_at	0.990146649498706	0.275141322713034	110979933718341	-500582884851664	0.103333333333334	RHEB	Ras homolog enriched in brain
222885_PM_at	222885_PM_at	0.990146649498706	0.275183033866678	-110970113018515	-500591993347972	-0.0979999999999994	EMCN	endomucin
210716_PM_s_at	210716_PM_s_at	0.990146649498706	0.2751879383672	-110968958346202	-500593064234175	-0.097999999999999	CLIP1	CAP-Gly domain containing linker protein 1
233644_PM_at	233644_PM_at	0.990146649498706	0.27518884660847	-110968744519507	-500593262543912	-0.108666666666666	KATNAL2	katanin catalytic subunit A1 like 2
236105_PM_at	236105_PM_at	0.990146649498706	0.275189987189789	110968475993848	-500593511582729	168	ZBTB10	zinc finger and BTB domain containing 10
215591_PM_at	215591_PM_at	0.990146649498706	0.275227460981362	-11095965402706	-500601693034424	-146	SATB2	SATB homeobox 2
222269_PM_at	222269_PM_at	0.990146649498706	0.275235213110945	110957829151202	-500603385341562	0.162000000000002	APOOL	apolipoprotein O like
202454_PM_s_at	202454_PM_s_at	0.990146649498706	0.275237308614558	-110957335869315	-500603842784441	-0.104666666666667	ERBB3	erb-b2 receptor tyrosine kinase 3
239340_PM_at	239340_PM_at	0.990146649498706	0.275242856150425	-110956029991428	-500605053775801	-0.128666666666666
216153_PM_x_at	216153_PM_x_at	0.990146649498706	0.27524532228312	-110955449475186	-5006055921069	-0.0659999999999981	RECK	reversion inducing cysteine rich protein with kazal motifs
205013_PM_s_at	205013_PM_s_at	0.990146649498706	0.275272318221111	110949094998931	-500611484645258	0.116666666666664	SPECC1L///ADORA2A	sperm antigen with calponin homology and coiled-coil domains 1 like///adenosine A2a receptor
234981_PM_x_at	234981_PM_x_at	0.990146649498706	0.275273503291461	-110948816059701	-500611743299949	-0.135333333333339	CMBL	carboxymethylenebutenolidase homolog
229132_PM_at	229132_PM_at	0.990146649498706	0.275274407093498	110948603325358	-50061194056379	0.124000000000001	MINA	MYC induced nuclear antigen
215394_PM_at	215394_PM_at	0.990146649498706	0.27527874709558	110947581795009	-500612887801413	0.107333333333334	PIK3C3	phosphatidylinositol 3-kinase catalytic subunit type 3
1561916_PM_at	1561916_PM_at	0.990146649498706	0.27530500421025	-110941401757593	-500618618213497	-0.13
216526_PM_x_at	216526_PM_x_at	0.990146649498706	0.275315338811857	-110938969457056	-500620873473088	-0.0526666666666706	HLA-C	major histocompatibility complex, class I, C
205385_PM_at	205385_PM_at	0.990146649498706	0.275320741764781	-110937697870822	-500622052485771	-0.090666666666666	MDM2	MDM2 proto-oncogene
221979_PM_at	221979_PM_at	0.990146649498706	0.275330162681746	110935480698428	-500624108214779	0.0886666666666658	TOPORS-AS1	TOPORS antisense RNA 1
229940_PM_at	229940_PM_at	0.990146649498706	0.275342585357054	110932557157885	-500626818820196	0.170000000000001	SETD3	SET domain containing 3
242576_PM_x_at	242576_PM_x_at	0.990146649498706	0.275351121980302	-110930548211714	-500628681407479	-0.127999999999997	N4BP2L2	NEDD4 binding protein 2 like 2
204608_PM_at	204608_PM_at	0.990146649498706	0.275361943965125	110928001509263	-500631042529152	0.104666666666668	ASL	argininosuccinate lyase
224834_PM_at	224834_PM_at	0.990146649498706	0.275366083055595	110927027489471	-500631945558006	0.152666666666668	UBTD2	ubiquitin domain containing 2
239739_PM_at	239739_PM_at	0.990146649498706	0.275426711849417	110912761387294	-500645171049987	0.106666666666666	SNX24	sorting nexin 24
1568650_PM_a_at	1568650_PM_a_at	0.990146649498706	0.275456092817668	-11090584878069	-500651578870698	-102	LOC105370943	uncharacterized LOC105370943
230101_PM_at	230101_PM_at	0.990146649498706	0.27545940347443	-110905069898997	-500652300852425	-0.112666666666667	CXCL2	C-X-C motif chemokine ligand 2
201609_PM_x_at	201609_PM_x_at	0.990146649498706	0.275506225792868	110894054961348	-500662510613778	0.127999999999999	ICMT	isoprenylcysteine carboxyl methyltransferase
224535_PM_s_at	224535_PM_s_at	0.990146649498706	0.27552223520334	110890289058471	-50066600102133	0.0953333333333344	MRPL57	mitochondrial ribosomal protein L57
210187_PM_at	210187_PM_at	0.990146649498706	0.275548083180521	110884209153537	-500671635920434	0.256666666666667	FKBP1A	FK506 binding protein 1A
1557595_PM_at	1557595_PM_at	0.990146649498706	0.275608535065508	110869991382006	-50068481194689	0.106000000000001	GINS2	GINS complex subunit 2
213794_PM_s_at	213794_PM_s_at	0.990146649498706	0.275621568002367	-110866926437289	-500687652118305	-0.0780000000000012	NGDN	neuroguidin
243738_PM_at	243738_PM_at	0.990146649498706	0.275629455632701	110865071560194	-500689370929658	0.142000000000001	NMNAT3	nicotinamide nucleotide adenylyltransferase 3
242535_PM_at	242535_PM_at	0.990146649498706	0.275649660095891	-110860320395233	-50069377344955	-0.160666666666666
214034_PM_at	214034_PM_at	0.990146649498706	0.275670882251625	-110855330183217	-500698397288809	-0.0973333333333324	ERAP1	endoplasmic reticulum aminopeptidase 1
1554580_PM_a_at	1554580_PM_a_at	0.990146649498706	0.275673056220485	110854819008147	-500698870923516	118	WWP2	WW domain containing E3 ubiquitin protein ligase 2
239201_PM_at	239201_PM_at	0.990146649498706	0.275697942548664	-110848967578912	-500704292485024	-0.102666666666666	CDK15	cyclin dependent kinase 15
1559507_PM_at	1559507_PM_at	0.990146649498706	0.275720714350508	-110843613660626	-500709252854804	-0.200000000000001	LOC100130357	uncharacterized LOC100130357
1557701_PM_s_at	1557701_PM_s_at	0.990146649498706	0.275723293953551	110843007185529	-500709814736113	156	POLH	DNA polymerase eta
239051_PM_at	239051_PM_at	0.990146649498706	0.275758355737562	110834764420006	-500717451136138	0.12
214536_PM_at	214536_PM_at	0.990146649498706	0.275798816207068	110825253393072	-50072626185324	0.088666666666668	SLURP1	secreted LY6/PLAUR domain containing 1
204096_PM_s_at	204096_PM_s_at	0.990146649498706	0.27580060312881	11082483336503	-50072665093807	0.100666666666664	ELL	elongation factor for RNA polymerase II
209185_PM_s_at	209185_PM_s_at	0.990146649498706	0.275801506761831	-110824620960715	-500726847694172	-0.218666666666664	IRS2	insulin receptor substrate 2
216088_PM_s_at	216088_PM_s_at	0.990146649498706	0.275816379748929	110821125048017	-500730086006963	0.0873333333333299	PSMA7	proteasome subunit alpha 7
214051_PM_at	214051_PM_at	0.990146649498706	0.275820388695351	-110820182763575	-500730958842192	-0.162666666666667	TMSB15B	thymosin beta 15B
1557943_PM_at	1557943_PM_at	0.990146649498706	0.275851180057561	-110812945721125	-500737662265992	-0.105999999999999	CNP	2',3'-cyclic nucleotide 3' phosphodiesterase
217784_PM_at	217784_PM_at	0.990146649498706	0.275867583010667	110809090691245	-500741232883943	0.135333333333333	YKT6	YKT6 v-SNARE homolog (S. cerevisiae)
222867_PM_s_at	222867_PM_s_at	0.990146649498706	0.275876565613512	110806979664944	-500743188117147	0.138666666666666	MED31	mediator complex subunit 31
222004_PM_s_at	222004_PM_s_at	0.990146649498706	0.27598643559099	-110781162786212	-50076709695622	-0.122666666666666	DOCK6	dedicator of cytokinesis 6
219903_PM_s_at	219903_PM_s_at	0.990146649498706	0.275991683536574	-11077992982509	-500768238665528	-0.107333333333333	CYP2C8	cytochrome P450 family 2 subfamily C member 8
217639_PM_at	217639_PM_at	0.990146649498706	0.276088319879675	110757228910308	-500789257397577	184
241546_PM_at	241546_PM_at	0.990146649498706	0.276130543221484	110747311973491	-500798438230556	0.138666666666666	SPATA5	spermatogenesis associated 5
203705_PM_s_at	203705_PM_s_at	0.990146649498706	0.276145168904964	11074387711209	-500801617957021	0.187333333333334	FZD7	frizzled class receptor 7
240076_PM_at	240076_PM_at	0.990146649498706	0.276162598922654	-110739783818534	-500805407090506	-0.13
215308_PM_at	215308_PM_at	0.990146649498706	0.276168224003373	110738462854815	-500806629870069	0.140666666666664	XRCC6	X-ray repair cross complementing 6
216958_PM_s_at	216958_PM_s_at	0.990146649498706	0.276209225731725	110728834809152	-50081554188165	0.114666666666666	IVD	isovaleryl-CoA dehydrogenase
39313_PM_at	39313_PM_at	0.990146649498706	0.276256961512269	-110717626754531	-500825915502816	-184	WNK1	WNK lysine deficient protein kinase 1
214950_PM_at	214950_PM_at	0.990146649498706	0.276278034270418	-110712679445839	-500830494180899	-214	IL9R	interleukin 9 receptor
1569809_PM_at	1569809_PM_at	0.990146649498706	0.276286405989687	110710714069268	-500832313062571	0.0686666666666664
205237_PM_at	205237_PM_at	0.990146649498706	0.276288850355461	-1107101402287	-500832844124728	-0.160666666666666	FCN1	ficolin 1
237507_PM_at	237507_PM_at	0.990146649498706	0.276326538806374	110701292926892	-50084103156246	0.289333333333331	KRT73	keratin 73
202044_PM_at	202044_PM_at	0.990146649498706	0.276327604386124	-110701042796313	-500841263028669	-0.111333333333332	ARHGAP35	Rho GTPase activating protein 35
224724_PM_at	224724_PM_at	0.990146649498706	0.276345114141461	-110696932714217	-500845066353909	-0.159333333333334	SULF2	sulfatase 2
220313_PM_at	220313_PM_at	0.990146649498706	0.276385735193666	-110687398409956	-500853888564892	-0.112666666666667	GPR88	G protein-coupled receptor 88
236839_PM_at	236839_PM_at	0.990146649498706	0.276389512078575	-110686511975339	-500854708758537	-0.135333333333334
242168_PM_at	242168_PM_at	0.990146649498706	0.276405068996622	-110682860858873	-500858086973009	-0.123999999999999	NDUFS7	NADH:ubiquinone oxidoreductase core subunit S7
214300_PM_s_at	214300_PM_s_at	0.990146649498706	0.276415078448918	-110680511777232	-500860260418992	-0.128666666666666	TOP3A	topoisomerase (DNA) III alpha
239790_PM_s_at	239790_PM_s_at	0.990146649498706	0.276418985773094	-110679594798119	-500861108826122	-0.137333333333334
214171_PM_s_at	214171_PM_s_at	0.990146649498706	0.276496934022848	110661303669281	-500878030792431	0.114666666666666	U2AF2	U2 small nuclear RNA auxiliary factor 2
239965_PM_at	239965_PM_at	0.990146649498706	0.276510527335354	-11065811427535	-500880981185238	-0.0846666666666664	LOC151878	hypothetical protein LOC151878
1554988_PM_at	1554988_PM_at	0.990146649498706	0.276532066590522	-110653060756768	-500885655852625	-0.0966666666666671	SLC9C2	solute carrier family 9 member C2 (putative)
1561644_PM_x_at	1561644_PM_x_at	0.990146649498706	0.276537771548975	110651722312124	-500886893924229	0.128666666666668
216972_PM_at	216972_PM_at	0.990146649498706	0.276564349139209	110645487182998	-50089266128574	0.0999999999999988	SPAM1	sperm adhesion molecule 1
230272_PM_at	230272_PM_at	0.990146649498706	0.276573931272059	110643239309896	-500894740447365	0.0913333333333333	LINC00461	long intergenic non-protein coding RNA 461
232424_PM_at	232424_PM_at	0.990146649498706	0.276628388655553	-110630465203754	-500906555072633	-0.087333333333333	PRDM16	PR/SET domain 16
201465_PM_s_at	201465_PM_s_at	0.990146649498706	0.276639574417437	110627841573854	-500908981483235	0.23933333333333	JUN	Jun proto-oncogene, AP-1 transcription factor subunit
213806_PM_at	213806_PM_at	0.990146649498706	0.276640513737054	-110627621259088	-500909185234453	-0.159333333333334	PURA	purine rich element binding protein A
1564337_PM_at	1564337_PM_at	0.990146649498706	0.276661548587646	110622687733934	-500913747753364	0.113999999999998	LOC101929538	uncharacterized LOC101929538
244813_PM_at	244813_PM_at	0.990146649498706	0.276691118520436	110615752838291	-500920160822204	154
1557566_PM_at	1557566_PM_at	0.990146649498706	0.276713408213829	-110610525691867	-500924994400393	-0.0833333333333339
231368_PM_at	231368_PM_at	0.990146649498706	0.276736190286936	110605183387932	-500929934249135	0.0866666666666673	BOD1L2	biorientation of chromosomes in cell division 1 like 2
226288_PM_s_at	226288_PM_s_at	0.990146649498706	0.27673759206983	-110604854685759	-500930238181834	-144	NLGN2	neuroligin 2
231586_PM_at	231586_PM_at	0.990146649498706	0.276759388740804	110599743766626	-500934963859213	0.0873333333333326	SPATA42	spermatogenesis associated 42 (non-protein coding)
237573_PM_at	237573_PM_at	0.990146649498706	0.276766909997293	-110597980236682	-500936594414478	-0.0880000000000005
224691_PM_at	224691_PM_at	0.990146649498706	0.276775688987351	-110595921845666	-500938497567386	-0.0553333333333299	UHMK1	U2AF homology motif (UHM) kinase 1
217718_PM_s_at	217718_PM_s_at	0.990146649498706	0.276796679147211	-110591000516499	-500943047611993	-0.0566666666666666	YWHAB	tyrosine 3-monooxygenase/tryptophan 5-monooxygenase activation protein beta
1554565_PM_x_at	1554565_PM_x_at	0.990146649498706	0.276834781333781	-110582067800729	-500951305934032	-0.112666666666665	SPPL3	signal peptide peptidase like 3
223957_PM_at	223957_PM_at	0.990146649498706	0.276840084615026	-11058082456352	-500952455262009	-0.0933333333333337
210518_PM_at	210518_PM_at	0.990146649498706	0.276846366368837	-110579351966987	-500953816609083	-0.0746666666666669	CDH8	cadherin 8
225964_PM_at	225964_PM_at	0.990146649498706	0.276847000796681	-110579203242928	-500953954096641	-0.108666666666667	ZXDC	ZXD family zinc finger C
243819_PM_at	243819_PM_at	0.990146649498706	0.27686052790037	-11057603224547	-50095688547641	-0.130000000000001
232285_PM_at	232285_PM_at	0.990146649498706	0.276938108418625	-110557848103583	-500973694038046	-0.133999999999998
211924_PM_s_at	211924_PM_s_at	0.990146649498706	0.276970809966527	-110550184257138	-500980777376374	-0.235333333333333	PLAUR	plasminogen activator, urokinase receptor
226236_PM_at	226236_PM_at	0.990146649498706	0.276994804319615	110544561415632	-500985974022017	0.0726666666666667	LINC00493	long intergenic non-protein coding RNA 493
243147_PM_x_at	243147_PM_x_at	0.990146649498706	0.277014892810952	-110539854141579	-500990324311315	-0.130666666666663
233967_PM_at	233967_PM_at	0.990146649498706	0.277023316374415	-110537880346414	-500992148369561	-0.115333333333334
229999_PM_at	229999_PM_at	0.990146649498706	0.277028796248992	110536596334427	-500993334957232	152	RAB28P5	RAB28, member RAS oncogene family pseudogene 5
222176_PM_at	222176_PM_at	0.990146649498706	0.277049625864974	110531715826494	-50099784504166	0.124666666666665	PTEN	phosphatase and tensin homolog
208186_PM_s_at	208186_PM_s_at	0.990146649498706	0.277055337760165	110530377539799	-500999081722427	0.119333333333334	LIPE	lipase E, hormone sensitive type
1570071_PM_at	1570071_PM_at	0.990146649498706	0.277086461016815	110523085762667	-501005819649188	0.16
243485_PM_at	243485_PM_at	0.990146649498706	0.277089407682734	110522395427147	-501006457528827	0.095333333333333
236272_PM_at	236272_PM_at	0.990146649498706	0.277125424195205	-110513958015984	-501014253519094	-0.0953333333333339	UNC119B	unc-119 lipid binding chaperone B
235721_PM_at	235721_PM_at	0.990146649498706	0.277129606505466	-110512978297389	-501015158723084	-0.0820000000000025	DTX3	deltex E3 ubiquitin ligase 3
235373_PM_at	235373_PM_at	0.990146649498706	0.277136373325987	-110511393171912	-501016623272847	-0.143333333333334	LOC100506314	uncharacterized LOC100506314
232094_PM_at	232094_PM_at	0.990146649498706	0.277164107860741	110504896654515	-501022625418513	0.156666666666665	KATNBL1	katanin regulatory subunit B1 like 1
54970_PM_at	54970_PM_at	0.990146649498706	0.277168014477869	110503981608569	-501023470805332	0.0746666666666655	ZMIZ2	zinc finger MIZ-type containing 2
243129_PM_at	243129_PM_at	0.990146649498706	0.277178854215905	110501442667599	-501025816432323	0.113999999999999	LOC642980	uncharacterized LOC642980
211548_PM_s_at	211548_PM_s_at	0.990146649498706	0.277191755944516	110498420848493	-501028608106884	0.213333333333334	HPGD	hydroxyprostaglandin dehydrogenase 15-(NAD)
240057_PM_at	240057_PM_at	0.990146649498706	0.277214343287602	110493130723975	-501033495162059	0.194666666666667
212426_PM_s_at	212426_PM_s_at	0.990146649498706	0.277235817791157	-110488101519659	-501038140978328	-0.0766666666666662	YWHAQ	tyrosine 3-monooxygenase/tryptophan 5-monooxygenase activation protein theta
213530_PM_at	213530_PM_at	0.990146649498706	0.277245763944537	110485772282237	-501040292586813	0.119333333333332	RAB3GAP1	RAB3 GTPase activating protein catalytic subunit 1
225390_PM_s_at	225390_PM_s_at	0.990146649498706	0.277252078016436	-110484293653805	-501041658432638	-0.0639999999999983	KLF13	Kruppel like factor 13
228959_PM_at	228959_PM_at	0.990146649498706	0.277270682025235	-110479937109272	-501045682583627	-0.097333333333335	PDK3	pyruvate dehydrogenase kinase 3
239907_PM_at	239907_PM_at	0.990146649498706	0.277280391633076	-110477663470284	-501047782691812	-0.0980000000000008
229602_PM_at	229602_PM_at	0.990146649498706	0.277288525262922	-110475758912017	-501049541858095	-0.157999999999999
234886_PM_at	234886_PM_at	0.990146649498706	0.277291479039945	110475067269982	-501050180694017	0.240666666666668	LOC100292270///TRBV24-1	similar to hCG2002958///T cell receptor beta variable 24-1
201438_PM_at	201438_PM_at	0.990146649498706	0.277300995252857	110472839035643	-501052238780161	0.238666666666667	COL6A3	collagen type VI alpha 3 chain
237105_PM_at	237105_PM_at	0.990146649498706	0.277329692646094	-110466119831494	-501058444674746	-0.112666666666667
206341_PM_at	206341_PM_at	0.990146649498706	0.277331359242254	110465729630096	-501058805056308	168	IL2RA	interleukin 2 receptor subunit alpha
234324_PM_at	234324_PM_at	0.990146649498706	0.27736339468518	110458229472781	-501065731812331	0.100666666666666	NHSL1	NHS like 1
1570058_PM_at	1570058_PM_at	0.990146649498706	0.27736548432057	-110457740267525	-501066183601932	-0.0919999999999987	KMT5C	lysine methyltransferase 5C
213677_PM_s_at	213677_PM_s_at	0.990146649498706	0.277423881625342	110444069916662	-501078807667703	0.0813333333333315	PMS1	PMS1 homolog 1, mismatch repair system component
224860_PM_at	224860_PM_at	0.990146649498706	0.277433833916642	110441740367866	-501080958777364	0.167333333333334	TMEM261	transmembrane protein 261
235577_PM_at	235577_PM_at	0.990146649498706	0.277458288795557	110436016428034	-501086244097251	0.102666666666667	ZNF652	zinc finger protein 652
1569846_PM_at	1569846_PM_at	0.990146649498706	0.277490369919696	-11042850802471	-501093176758019	-0.112666666666667
242920_PM_at	242920_PM_at	0.990146649498706	0.277528184330598	-110419658572621	-501101347081267	-0.12733333333333
206827_PM_s_at	206827_PM_s_at	0.990146649498706	0.277546626545426	110415342976873	-501105331269697	0.0926666666666658	TRPV6	transient receptor potential cation channel subfamily V member 6
202204_PM_s_at	202204_PM_s_at	0.990146649498706	0.277560292465611	110412145196289	-501108283391167	0.0886666666666658	AMFR	autocrine motility factor receptor
225265_PM_at	225265_PM_at	0.990146649498706	0.277584480529094	-110406485543596	-50111350806721	-0.134666666666666	RBMS1	RNA binding motif single stranded interacting protein 1
207830_PM_s_at	207830_PM_s_at	0.990146649498706	0.277600572441997	11040272046623	-501116983640815	0.0860000000000003	PPP1R8	protein phosphatase 1 regulatory subunit 8
203250_PM_at	203250_PM_at	0.990146649498706	0.277602380992306	-110402297323534	-501117374240492	-0.065999999999999	SCAF8	SR-related CTD associated factor 8
238877_PM_at	238877_PM_at	0.990146649498706	0.277650218884494	110391105505896	-501127704820439	0.0993333333333335	EYA4	EYA transcriptional coactivator and phosphatase 4
1569254_PM_s_at	1569254_PM_s_at	0.990146649498706	0.277691274622333	-110381501488887	-501136569019107	-0.0846666666666667	INTS4	integrator complex subunit 4
223289_PM_s_at	223289_PM_s_at	0.990146649498706	0.277693047062178	110381086891363	-501136951663354	0.0713333333333352	USP38	ubiquitin specific peptidase 38
217771_PM_at	217771_PM_at	0.990146649498706	0.277695348053433	110380548661367	-501137448409679	0.186000000000001	GOLM1	golgi membrane protein 1
227084_PM_at	227084_PM_at	0.990146649498706	0.277708666815402	-110377433302468	-501140323610999	-0.195333333333332	DTNA	dystrobrevin alpha
1557112_PM_a_at	1557112_PM_a_at	0.990146649498706	0.277730963951852	-110372218072288	-501145136641601	-0.206666666666666	VPS53	VPS53, GARP complex subunit
234639_PM_x_at	234639_PM_x_at	0.990146649498706	0.277745288696007	110368867716986	-501148228506804	0.108666666666668	KRTAP9-8	keratin associated protein 9-8
239460_PM_at	239460_PM_at	0.990146649498706	0.277747642064386	-110368317309139	-501148736440779	-0.0753333333333335	CYP19A1	cytochrome P450 family 19 subfamily A member 1
233194_PM_at	233194_PM_at	0.990146649498706	0.277781726071545	110360346084307	-501156092281683	0.0939999999999994	STARD13-AS	STARD13 antisense RNA
1552367_PM_a_at	1552367_PM_a_at	0.990146649498706	0.277788728677929	-110358708471424	-50115760340941	-0.127999999999999	SCIN	scinderin
236290_PM_at	236290_PM_at	0.990146649498706	0.277791710747317	-110358011100693	-501158246910711	-0.151333333333334	DOK6	docking protein 6
1569335_PM_a_at	1569335_PM_a_at	0.990146649498706	0.277803674308608	-110355213420115	-50116082844284	-0.096000000000001	STRA6	stimulated by retinoic acid 6
232712_PM_at	232712_PM_at	0.990146649498706	0.277827800924619	-110349571668433	-501166034130919	-0.185333333333333
244368_PM_x_at	244368_PM_x_at	0.990146649498706	0.277837300343367	-110347350426487	-501168083621135	-0.13
224609_PM_at	224609_PM_at	0.990146649498706	0.277851215640271	110344096720729	-501171085674285	0.0773333333333328	SLC44A2	solute carrier family 44 member 2
243012_PM_at	243012_PM_at	0.990146649498706	0.277857503845584	110342626436615	-50117244221502	0.148666666666668
219217_PM_at	219217_PM_at	0.990146649498706	0.27790097141731	110332463663358	-501181818327573	0.102666666666665	NARS2	asparaginyl-tRNA synthetase 2, mitochondrial (putative)
204152_PM_s_at	204152_PM_s_at	0.990146649498706	0.277939276756207	110323508765123	-501190079405506	0.152666666666667	MFNG	MFNG O-fucosylpeptide 3-beta-N-acetylglucosaminyltransferase
228455_PM_at	228455_PM_at	0.990146649498706	0.277979539259384	110314097274824	-501198761036145	0.107999999999999	RBM15	RNA binding motif protein 15
206085_PM_s_at	206085_PM_s_at	0.990146649498706	0.277989385114904	110311795922	-501200883816031	0.118000000000001	CTH	cystathionine gamma-lyase
204956_PM_at	204956_PM_at	0.990146649498706	0.278006829980341	110307718532603	-501204644721603	0.147999999999998	MTAP	methylthioadenosine phosphorylase
239256_PM_at	239256_PM_at	0.990146649498706	0.278014304209252	-110305971636412	-501206255986038	-0.115333333333333
206172_PM_at	206172_PM_at	0.990146649498706	0.27801750218752	-110305224206844	-501206945376856	-0.0773333333333337	IL13RA2	interleukin 13 receptor subunit alpha 2
225743_PM_at	225743_PM_at	0.990146649498706	0.278021528641749	110304283155076	-501207813348794	0.0906666666666673	RPUSD3	RNA pseudouridylate synthase domain containing 3
1554866_PM_at	1554866_PM_at	0.990146649498706	0.278032360629044	110301751581086	-501210148293092	0.117333333333333	TMEM135	transmembrane protein 135
232155_PM_at	232155_PM_at	0.990146649498706	0.278032462331209	-110301727812322	-501210170215482	-0.146000000000001	RNF213	ring finger protein 213
1555737_PM_a_at	1555737_PM_a_at	0.990146649498706	0.278101629215824	110285564286823	-501225077143185	0.106666666666668	KLK4	kallikrein related peptidase 4
1554678_PM_s_at	1554678_PM_s_at	0.990146649498706	0.27812917643619	-110279127607394	-501231012859205	-0.0846666666666653	HNRNPDL	heterogeneous nuclear ribonucleoprotein D like
208192_PM_at	208192_PM_at	0.990146649498706	0.278130339230779	-110278855918969	-501231263395271	-0.187333333333333
203396_PM_at	203396_PM_at	0.990146649498706	0.27814681027937	110275007524524	-501234812111358	0.0686666666666653	PSMA4	proteasome subunit alpha 4
227152_PM_at	227152_PM_at	0.990146649498706	0.278161805913294	-110271503995923	-501238042717863	-0.102666666666664	KIAA1551	KIAA1551
227710_PM_s_at	227710_PM_s_at	0.990146649498706	0.27819681391548	-110263325369537	-501245583869309	-0.197999999999999	TPT1-AS1	TPT1 antisense RNA 1
219591_PM_at	219591_PM_at	0.990146649498706	0.278215293706306	-110259008386287	-501249564162678	-116	CEND1	cell cycle exit and neuronal differentiation 1
AFFX-r2-Bs-phe-5_at	AFFX-r2-Bs-phe-5_at	0.990146649498706	0.278224992344523	-110256742811457	-501251652983743	-0.198666666666666
223865_PM_at	223865_PM_at	0.990146649498706	0.27825873804152	-110248860348978	-501258920171903	-0.0959999999999996	SOX6	SRY-box 6
212737_PM_at	212737_PM_at	0.990146649498706	0.278274674083069	110245138177674	-50126235163934	0.149333333333336	GM2A	GM2 ganglioside activator
230187_PM_s_at	230187_PM_s_at	0.990146649498706	0.278285605295996	-110242585068833	-50126470528736	-158
228289_PM_at	228289_PM_at	0.990146649498706	0.278300389085485	110239132260599	-501267888266503	0.111333333333333
243006_PM_at	243006_PM_at	0.990146649498706	0.278307345569526	-11023750759343	-501269385937996	-0.210000000000003	FYN	FYN proto-oncogene, Src family tyrosine kinase
1560714_PM_at	1560714_PM_at	0.990146649498706	0.278342911815503	110229201649069	-501277042313611	0.102666666666667	FLJ37035	uncharacterized LOC399821
208077_PM_at	208077_PM_at	0.990146649498706	0.278378521391973	-110220886342513	-501284706789111	-0.200666666666667	C9orf38	chromosome 9 open reading frame 38
222476_PM_at	222476_PM_at	0.990146649498706	0.278378640519977	-110220858525822	-501284732427728	-0.113333333333332	CNOT6	CCR4-NOT transcription complex subunit 6
202768_PM_at	202768_PM_at	0.990146649498706	0.278397497003494	-110216455595814	-501288790528901	-0.280000000000001	FOSB	FosB proto-oncogene, AP-1 transcription factor subunit
202452_PM_at	202452_PM_at	0.990146649498706	0.278417539953407	-110211775862373	-501293103591769	-0.118666666666667	ZER1	zyg-11 related cell cycle regulator
236576_PM_at	236576_PM_at	0.990146649498706	0.278421564655761	-1102108361826	-501293969624675	-0.0993333333333335	CTNNA3	catenin alpha 3
240795_PM_at	240795_PM_at	0.990146649498706	0.278459060345077	110202082225763	-501302037169623	0.0840000000000003
1555870_PM_at	1555870_PM_at	0.990146649498706	0.278472412365757	-110198965189704	-501304909651914	-0.146666666666667	RNF207	ring finger protein 207
205737_PM_at	205737_PM_at	0.990146649498706	0.278523508933486	110187037652362	-501315900700315	112	KCNQ2	potassium voltage-gated channel subfamily Q member 2
216945_PM_x_at	216945_PM_x_at	0.990146649498706	0.27854428425609	110182188487572	-50132036882153	0.214000000000001	PASK	PAS domain containing serine/threonine kinase
236822_PM_at	236822_PM_at	0.990146649498706	0.278552980872766	-11018015868808	-501322239067403	-0.118666666666667
240922_PM_at	240922_PM_at	0.990146649498706	0.27855830617494	-110178915779212	-501323384261062	-0.0973333333333342
1561076_PM_at	1561076_PM_at	0.990146649498706	0.278559801786245	110178566711254	-501323705883807	0.0773333333333333	LOC105372969	uncharacterized LOC105372969
235341_PM_at	235341_PM_at	0.990146649498706	0.278560981802055	110178291302598	-501323959638	0.204666666666665	DNAJC3	DnaJ heat shock protein family (Hsp40) member C3
210402_PM_at	210402_PM_at	0.990146649498706	0.278588378121274	-110171897398425	-501329850647238	-0.0913333333333333	KCNJ1	potassium voltage-gated channel subfamily J member 1
1568648_PM_a_at	1568648_PM_a_at	0.990146649498706	0.278600298680649	-11016911545223	-501332413689186	-0.0933333333333337	LOC100505851	uncharacterized LOC100505851
203125_PM_x_at	203125_PM_x_at	0.990146649498706	0.278654730256699	-11015641362528	-501344115287303	-0.116666666666667	SLC11A2	solute carrier family 11 member 2
215843_PM_s_at	215843_PM_s_at	0.990146649498706	0.278665084645509	11015399758698	-501346340930081	0.123999999999999	TLL2	tolloid like 2
238782_PM_at	238782_PM_at	0.990146649498706	0.278666530717819	-110153660173203	-501346651750453	-0.102666666666666
1570465_PM_at	1570465_PM_at	0.990146649498706	0.278667872543346	110153347084567	-501346940162099	0.0873333333333322
209254_PM_at	209254_PM_at	0.990146649498706	0.278731667567471	110138463006526	-501360650240537	0.165333333333332	KLHDC10	kelch domain containing 10
237967_PM_at	237967_PM_at	0.990146649498706	0.278751492154693	110133838206926	-501364909907347	0.0933333333333319	HAL	histidine ammonia-lyase
201117_PM_s_at	201117_PM_s_at	0.990146649498706	0.278770206725092	11012947257355	-501368930718799	0.104000000000001	CPE	carboxypeptidase E
242390_PM_at	242390_PM_at	0.990146649498706	0.278819273519553	-110118027528359	-50137947107663	-0.141333333333332
215962_PM_at	215962_PM_at	0.990146649498706	0.27883360528949	110114684850588	-50138254933877	0.0940000000000003
207834_PM_at	207834_PM_at	0.990146649498706	0.278834650843491	110114440995045	-501382773901267	0.118666666666668	FBLN1	fibulin 1
238033_PM_at	238033_PM_at	0.990146649498706	0.278907007138959	110097566848665	-501398311912641	0.122666666666667	HEXDC	hexosaminidase D
231692_PM_at	231692_PM_at	0.990146649498706	0.278929820080843	110092247308986	-501403209785551	0.0873333333333335	PIGG	phosphatidylinositol glycan anchor biosynthesis class G
227608_PM_at	227608_PM_at	0.990146649498706	0.278949697275546	110087612581521	-501407476952603	0.147333333333335	YY1AP1	YY1 associated protein 1
234117_PM_at	234117_PM_at	0.990146649498706	0.278960544180121	-110085083528639	-501409805367601	-0.111333333333333	NPSR1-AS1	NPSR1 antisense RNA 1
205638_PM_at	205638_PM_at	0.990146649498706	0.278973372897792	-110082092488611	-50141255905547	-0.101333333333333	ADGRB3	adhesion G protein-coupled receptor B3
243690_PM_at	243690_PM_at	0.990146649498706	0.278989848281165	-110078251365061	-501416095268306	-0.084666666666668	TRIOBP	TRIO and F-actin binding protein
233704_PM_at	233704_PM_at	0.990146649498706	0.278995233856666	110076995789774	-501417251150712	0.0706666666666669
201503_PM_at	201503_PM_at	0.990146649498706	0.279036376535214	110067404490614	-501426080499972	102	G3BP1	G3BP stress granule assembly factor 1
221339_PM_at	221339_PM_at	0.990146649498706	0.27907097276411	110059340097323	-501433503697148	0.0920000000000001	OR10C1	olfactory receptor family 10 subfamily C member 1 (gene/pseudogene)
211913_PM_s_at	211913_PM_s_at	0.990146649498706	0.27908330911395	110056464661815	-501436150387426	0.159333333333333	MERTK	MER proto-oncogene, tyrosine kinase
205817_PM_at	205817_PM_at	0.990146649498706	0.27909735304483	-110053191322442	-501439163250484	-0.0966666666666667	SIX1	SIX homeobox 1
205020_PM_s_at	205020_PM_s_at	0.990146649498706	0.279103411888356	-110051779172021	-501440463003502	-0.144666666666666	ARL4A	ADP ribosylation factor like GTPase 4A
210266_PM_s_at	210266_PM_s_at	0.990146649498706	0.279139292008275	-110043416946116	-501448159340437	-0.060666666666668	TRIM33	tripartite motif containing 33
1555798_PM_at	1555798_PM_at	0.990146649498706	0.279143374797195	110042465459203	-501449035025881	0.0813333333333328	LOC400692	uncharacterized LOC400692
236550_PM_s_at	236550_PM_s_at	0.990146649498706	0.279164413120934	-110037562671104	-501453547116713	-0.0880000000000005	ZNF311	zinc finger protein 311
236836_PM_at	236836_PM_at	0.990146649498706	0.279186799436556	-11003234603453	-501458347843238	-0.093333333333331	LOC105379045	uncharacterized LOC105379045
210479_PM_s_at	210479_PM_s_at	0.990146649498706	0.279276254835615	-110011503398736	-501477526660858	-0.122000000000002	RORA	RAR related orphan receptor A
1554662_PM_at	1554662_PM_at	0.990146649498706	0.279314909244677	-110002498594882	-501485811601147	-138	C17orf47	chromosome 17 open reading frame 47
205490_PM_x_at	205490_PM_x_at	0.990146649498706	0.279338174036057	109997079332989	-501490797335497	0.136666666666667	GJB3	gap junction protein beta 3
201751_PM_at	201751_PM_at	0.990146649498706	0.279341480476548	-109996309162286	-501491505876156	-0.116666666666669	JOSD1	Josephin domain containing 1
208372_PM_s_at	208372_PM_s_at	0.990146649498706	0.279352409107056	-109993763597491	-501493847709207	-0.129999999999999	LIMK1	LIM domain kinase 1
204458_PM_at	204458_PM_at	0.990146649498706	0.27936395421338	109991074516244	-501496321518492	0.108666666666666	PLA2G15	phospholipase A2 group XV
1556154_PM_a_at	1556154_PM_a_at	0.990146649498706	0.279364594965957	109990925274742	-501496458810975	0.131333333333334	SNAI3-AS1	SNAI3 antisense RNA 1
213225_PM_at	213225_PM_at	0.990146649498706	0.279372252712372	-109989141682221	-501498099586954	-0.103333333333335	PPM1B	protein phosphatase, Mg2+/Mn2+ dependent 1B
233157_PM_x_at	233157_PM_x_at	0.990146649498706	0.279408132454974	109980785268918	-501505786556953	0.121999999999999	CCDC114	coiled-coil domain containing 114
203072_PM_at	203072_PM_at	0.990146649498706	0.279409426185519	-109980483972565	-501506063706047	-0.17	MYO1E	myosin IE
201296_PM_s_at	201296_PM_s_at	0.990146649498706	0.279421922129413	-10997757384861	-501508740563565	-0.0880000000000027	WSB1	WD repeat and SOCS box containing 1
214204_PM_at	214204_PM_at	0.990146649498706	0.279434632370372	109974613912937	-501511463173367	0.111333333333334	PACRG	PARK2 coregulated
220283_PM_at	220283_PM_at	0.990146649498706	0.279463357517067	-109967924810552	-501517615699808	-0.133333333333333	HHIPL2	HHIP like 2
203721_PM_s_at	203721_PM_s_at	0.990146649498706	0.279559508863762	10994553801376	-501538204209317	0.0620000000000012	UTP18	UTP18, small subunit processome component
1555423_PM_at	1555423_PM_at	0.990146649498706	0.279635890987071	-109927757962702	-501554553282774	-174	SSH2	slingshot protein phosphatase 2
208264_PM_s_at	208264_PM_s_at	0.990146649498706	0.279638694391401	109927105458542	-5015551532258	0.094666666666666	EIF3J	eukaryotic translation initiation factor 3 subunit J
221708_PM_s_at	221708_PM_s_at	0.990146649498706	0.279659899011405	109922170144614	-501559690879781	0.117333333333333	UNC45A	unc-45 myosin chaperone A
224643_PM_at	224643_PM_at	0.990146649498706	0.279669578391759	109919917385312	-501561762062206	0.0873333333333353	PRRC1	proline rich coiled-coil 1
244279_PM_at	244279_PM_at	0.990146649498706	0.279691121183571	109914903758751	-50156637144066	0.106000000000001	SOBP	sine oculis binding protein homolog
1552594_PM_at	1552594_PM_at	0.990146649498706	0.279737557338358	109904097665245	-501576305583953	0.0900000000000007	TMEM190	transmembrane protein 190
1559711_PM_at	1559711_PM_at	0.990146649498706	0.279781771056265	109893809937252	-501585762355956	106	FAM120A	family with sequence similarity 120A
204586_PM_at	204586_PM_at	0.990146649498706	0.279784141577877	109893258392639	-501586269328494	0.091333333333333	BSN	bassoon presynaptic cytomatrix protein
210698_PM_at	210698_PM_at	0.990146649498706	0.279786207735626	109892777666479	-501586711203739	0.110666666666667
230546_PM_at	230546_PM_at	0.990146649498706	0.279808819087334	-109887516922242	-501591546673697	-0.163999999999997	VASH1	vasohibin 1
241233_PM_x_at	241233_PM_x_at	0.990146649498706	0.279842048287904	-109879786383778	-501598651896206	-0.196666666666662	ANKRD20A11P	ankyrin repeat domain 20 family member A11, pseudogene
243795_PM_s_at	243795_PM_s_at	0.990146649498706	0.279851718358042	-10987753683296	-501600719396799	-0.0753333333333339	LINC01191	long intergenic non-protein coding RNA 1191
223908_PM_at	223908_PM_at	0.990146649498706	0.279883209871073	109870211337475	-501607451789958	0.156000000000001	HDAC8	histone deacetylase 8
1555198_PM_x_at	1555198_PM_x_at	0.990146649498706	0.279883644920398	109870110141237	-501607544790046	0.140666666666666	C21orf58	chromosome 21 open reading frame 58
219236_PM_at	219236_PM_at	0.990146649498706	0.279896136398675	109867204563	-501610215004309	0.174666666666667	PAQR6	progestin and adipoQ receptor family member 6
210914_PM_at	210914_PM_at	0.990146649498706	0.279924537436498	-109860598687363	-501616285535222	-0.103333333333333
227531_PM_at	227531_PM_at	0.990146649498706	0.279925901673364	109860281387745	-501616577112226	0.0826666666666682	CLOCK	clock circadian regulator
216739_PM_at	216739_PM_at	0.990146649498706	0.279944922249501	-109855857621264	-501620642175525	-0.121333333333333
1552322_PM_at	1552322_PM_at	0.990146649498706	0.279957644674436	-109852898785095	-501623361009214	-0.139999999999999	FAM122C	family with sequence similarity 122C
231539_PM_at	231539_PM_at	0.990146649498706	0.279965698047662	109851025873008	-501625081967522	118	C3orf67	chromosome 3 open reading frame 67
242644_PM_at	242644_PM_at	0.990146649498706	0.279972089336638	-109849539526539	-501626447704024	-0.114666666666665	TMC8	transmembrane channel like 8
1560068_PM_a_at	1560068_PM_a_at	0.990146649498706	0.279977639213284	109848248876949	-501627633609761	0.126666666666666	LOC729870	uncharacterized LOC729870
214303_PM_x_at	214303_PM_x_at	0.990146649498706	0.279982445254926	109847131224338	-501628660547915	0.106666666666667	MUC5AC	mucin 5AC, oligomeric mucus/gel-forming
1552555_PM_at	1552555_PM_at	0.990146649498706	0.27999463698175	-109844296080094	-501631265534187	-104	PRSS36	protease, serine 36
215787_PM_at	215787_PM_at	0.990146649498706	0.280005433660743	-109841785422705	-501633572324031	-0.114000000000001	ACTA2	actin, alpha 2, smooth muscle, aorta
242918_PM_at	242918_PM_at	0.990146649498706	0.280006094155045	109841631833737	-501633713439871	0.114666666666666	NASP	nuclear autoantigenic sperm protein
239498_PM_at	239498_PM_at	0.990146649498706	0.280026114035833	109836976604913	-50163799052654	0.165999999999999
232372_PM_at	232372_PM_at	0.990146649498706	0.280053454511116	109830619498224	-501643830979527	0.142000000000001
1562849_PM_at	1562849_PM_at	0.990146649498706	0.280061877783003	-109828661038941	-501645630208713	-0.149333333333334
236783_PM_at	236783_PM_at	0.990146649498706	0.280075662243597	-109825456162691	-501648574452952	-0.0973333333333337	KCNIP4	potassium voltage-gated channel interacting protein 4
206464_PM_at	206464_PM_at	0.990146649498706	0.28009990747273	-109819819438004	-501653752587666	-0.0919999999999979	BMX	BMX non-receptor tyrosine kinase
237479_PM_at	237479_PM_at	0.990146649498706	0.280103077256642	-109819082526935	-501654429527441	-0.119333333333334
202052_PM_s_at	202052_PM_s_at	0.990146649498706	0.280104375643727	109818780679738	-501654706808507	0.106666666666666	RAI14	retinoic acid induced 14
231765_PM_at	231765_PM_at	0.990146649498706	0.280104445947297	109818764335692	-501654721822357	0.146666666666667	RBSN	rabenosyn, RAB effector
241281_PM_at	241281_PM_at	0.990146649498706	0.28010839406753	109817846488545	-501655564965196	0.0873333333333326
202872_PM_at	202872_PM_at	0.990146649498706	0.280124388326047	109814128285389	-501658980474668	0.130666666666666	ATP6V1C1	ATPase H+ transporting V1 subunit C1
232140_PM_at	232140_PM_at	0.990146649498706	0.280130013580775	109812820612003	-501660181666971	0.113333333333333	LOC102725126///FRG1HP	FSHD region gene 1 pseudogene///FSHD region gene 1 family member H, pseudogene
233099_PM_at	233099_PM_at	0.990146649498706	0.280143241253189	109809745718101	-501663006127016	0.114666666666666
210260_PM_s_at	210260_PM_s_at	0.990146649498706	0.280160294477226	109805781691874	-501666647197127	0.0999999999999979	TNFAIP8	TNF alpha induced protein 8
206871_PM_at	206871_PM_at	0.990146649498706	0.280162979998261	-109805157457463	-501667220563077	-0.217999999999999	ELANE	elastase, neutrophil expressed
209889_PM_at	209889_PM_at	0.990146649498706	0.280197855720823	-10979705117616	-501674665997	-0.11066666666667	SEC31B	SEC31 homolog B, COPII coat complex component
243299_PM_at	243299_PM_at	0.990146649498706	0.280203637638233	-109795707334982	-501675900235619	-0.124666666666667	VRK2	vaccinia related kinase 2
33307_PM_at	33307_PM_at	0.990146649498706	0.280208204334444	109794645951112	-501676875044108	0.183999999999998	RRP7A	ribosomal RNA processing 7 homolog A
240364_PM_at	240364_PM_at	0.990146649498706	0.280239449710994	-109787384282928	-501683544157599	-0.0799999999999998
1557570_PM_a_at	1557570_PM_a_at	0.990146649498706	0.280239962815225	-109787265038322	-501683653668423	-0.0980000000000001	LINC01305	long intergenic non-protein coding RNA 1305
211800_PM_s_at	211800_PM_s_at	0.990146649498706	0.280249314864489	109785091664157	-501685649613763	0.0533333333333292	USP4	ubiquitin specific peptidase 4
230643_PM_at	230643_PM_at	0.990146649498706	0.280256589141156	109783401190631	-501687202056182	0.0879999999999996	WNT9A	Wnt family member 9A
207724_PM_s_at	207724_PM_s_at	0.990146649498706	0.280261923580988	-109782161536773	-501688340475465	-0.14	SPAST	spastin
213979_PM_s_at	213979_PM_s_at	0.990146649498706	0.28026609321803	-109781192579482	-501689230296013	-0.0866666666666687
244763_PM_at	244763_PM_at	0.990146649498706	0.280276752329652	-109778715618148	-501691504926032	-0.0966666666666658	MTRF1	mitochondrial translational release factor 1
240718_PM_at	240718_PM_at	0.990146649498706	0.280285563347925	-109776668166762	-501693385095178	-126	LRMP	lymphoid restricted membrane protein
1570448_PM_at	1570448_PM_at	0.990146649498706	0.280332425349928	-109765779425349	-501703383656513	-0.101333333333334
221534_PM_at	221534_PM_at	0.990146649498706	0.280333692462652	109765485020064	-501703653980835	0.130666666666664	C11orf68	chromosome 11 open reading frame 68
1553241_PM_at	1553241_PM_at	0.990146649498706	0.280369601882132	-10975714209637	-501711314216047	-0.0940000000000003	NKAIN3	Na+/K+ transporting ATPase interacting 3
206276_PM_at	206276_PM_at	0.990146649498706	0.280372213483469	-109756535366234	-501711871277549	-0.120000000000001	LY6D	lymphocyte antigen 6 complex, locus D
1569141_PM_a_at	1569141_PM_a_at	0.990146649498706	0.280387894158293	109752892498808	-50171521587016	0.134666666666667	PPARGC1A	PPARG coactivator 1 alpha
229675_PM_at	229675_PM_at	0.990146649498706	0.280391305787865	109752099942767	-501715943518904	0.100000000000001	MINA	MYC induced nuclear antigen
215330_PM_at	215330_PM_at	0.990146649498706	0.280408138694309	-109748189588733	-501719533559335	-0.195333333333333
231306_PM_at	231306_PM_at	0.990146649498706	0.280412206281961	-109747244696262	-501720401034059	-0.0973333333333333	LYZL4	lysozyme like 4
1556671_PM_s_at	1556671_PM_s_at	0.990146649498706	0.280426054169495	109744027932722	-501723354187541	0.0893333333333337	GTF3C2-AS1	GTF3C2 antisense RNA 1
228181_PM_at	228181_PM_at	0.990146649498706	0.280429706260484	109743179597362	-501724132989556	0.157333333333333	SLC30A1	solute carrier family 30 member 1
1556928_PM_at	1556928_PM_at	0.990146649498706	0.280432608493057	-109742505450393	-501724751876494	-0.140666666666666
1555893_PM_at	1555893_PM_at	0.990146649498706	0.280442210363277	109740275109095	-501726799371167	194
1557018_PM_a_at	1557018_PM_a_at	0.990146649498706	0.28045294865856	109737780861023	-501729089091901	0.0900000000000001	LOC101929607	uncharacterized LOC101929607
1562610_PM_at	1562610_PM_at	0.990146649498706	0.280454240965527	-109737480693729	-501729364642377	-0.135333333333334
230363_PM_s_at	230363_PM_s_at	0.990146649498706	0.280459359511335	109736291806255	-501730456022001	0.13	INPP5F	inositol polyphosphate-5-phosphatase F
221277_PM_s_at	221277_PM_s_at	0.990146649498706	0.280497780285667	109727368283846	-501738647325855	0.119333333333334	PUS3	pseudouridylate synthase 3
1558795_PM_at	1558795_PM_at	0.990146649498706	0.280507351914148	109725145334132	-501740687776547	0.397999999999999	LOC101928307	uncharacterized LOC101928307
1561535_PM_at	1561535_PM_at	0.990146649498706	0.280513131008697	-109723803202347	-501741919704047	-0.103333333333333	LOC101928273	uncharacterized LOC101928273
207161_PM_at	207161_PM_at	0.990146649498706	0.280533280002797	-109719123971507	-501746214608614	-0.101333333333333	KIAA0087	KIAA0087
207198_PM_s_at	207198_PM_s_at	0.990146649498706	0.280576135076514	109709172468044	-50175534819121	0.135999999999997	LIMS1	LIM zinc finger domain containing 1
224207_PM_x_at	224207_PM_x_at	0.990146649498706	0.280603579723378	-109702800032629	-501761196472322	-136	MMP28	matrix metallopeptidase 28
243570_PM_at	243570_PM_at	0.990146649498706	0.280608409497749	109701678642076	-501762225592448	0.212666666666667	SPCS2	signal peptidase complex subunit 2
201318_PM_s_at	201318_PM_s_at	0.990146649498706	0.280611632017376	-109700930436062	-501762912229089	-0.0540000000000003	MYL12B///MYL12A	myosin light chain 12B///myosin light chain 12A
213729_PM_at	213729_PM_at	0.990146649498706	0.280621723929304	109698587331038	-50176506249375	0.0506666666666646	PRPF40A	pre-mRNA processing factor 40 homolog A
220166_PM_at	220166_PM_at	0.990146649498706	0.280753279810953	109668048618924	-501793083976592	0.099333333333333	CNNM1	cyclin and CBS domain divalent metal cation transport mediator 1
227507_PM_at	227507_PM_at	0.990146649498706	0.280762177760869	-109665983461229	-501794978649933	-0.0786666666666669	ZNF592	zinc finger protein 592
1562187_PM_at	1562187_PM_at	0.990146649498706	0.280805994726218	109655814499822	-501804307658248	0.0886666666666671
239008_PM_at	239008_PM_at	0.990146649498706	0.280845641138268	-109646614404083	-501812747144481	-0.125999999999999	FTX	FTX transcript, XIST regulator (non-protein coding)
231486_PM_x_at	231486_PM_x_at	0.990146649498706	0.280852868899584	109644937274908	-501814285548468	0.12
201059_PM_at	201059_PM_at	0.990146649498706	0.280860647137183	109643132447506	-501815941063874	0.233333333333334	CTTN	cortactin
1552502_PM_s_at	1552502_PM_s_at	0.990146649498706	0.280870101880436	10964093865905	-501817953328191	0.099333333333333	RHBDL2	rhomboid like 2
237782_PM_at	237782_PM_at	0.990146649498706	0.280870501122241	-109640846023943	-50181803829743	-0.0886666666666671
1567008_PM_at	1567008_PM_at	0.990146649498706	0.280880513972087	-109638522797289	-501820169247672	-0.0866666666666669
214163_PM_at	214163_PM_at	0.990146649498706	0.280885678156241	-109637324602946	-501821268260061	-188	HSPB11	heat shock protein family B (small) member 11
228651_PM_at	228651_PM_at	0.990146649498706	0.28089554362655	-109635035659379	-501823367702958	-0.106666666666666	VWA1	von Willebrand factor A domain containing 1
205908_PM_s_at	205908_PM_s_at	0.990146649498706	0.280936541492991	109625524124137	-501832091351104	0.112666666666667	OMD	osteomodulin
203525_PM_s_at	203525_PM_s_at	0.990146649498706	0.280948412663993	-109622770187772	-501834617035674	-0.0786666666666669	APC	APC, WNT signaling pathway regulator
201996_PM_s_at	201996_PM_s_at	0.990146649498706	0.280969904570927	-109617784592991	-501839189266098	-0.0746666666666638	SPEN	spen family transcriptional repressor
227869_PM_at	227869_PM_at	0.990146649498706	0.281003342683102	10961002831036	-501846302082194	0.0880000000000001	FAM104B	family with sequence similarity 104 member B
206100_PM_at	206100_PM_at	0.990146649498706	0.281028686101775	-109604150104201	-501851692320473	-0.167333333333333	CPM	carboxypeptidase M
243097_PM_x_at	243097_PM_x_at	0.990146649498706	0.281079982369991	-109592253491237	-501862600546912	-0.121333333333333
230223_PM_at	230223_PM_at	0.990146649498706	0.281083160227035	109591516534439	-50186327624059	0.110666666666668	ZNF839	zinc finger protein 839
228021_PM_at	228021_PM_at	0.990146649498706	0.281122806510078	-109582322912135	-501871705247572	-0.0900000000000005
219126_PM_at	219126_PM_at	0.990146649498706	0.281134462003091	109579620281546	-501874182982232	0.0853333333333346	PHF10	PHD finger protein 10
230256_PM_at	230256_PM_at	0.990146649498706	0.28114161357272	10957796204266	-501875703205123	0.105333333333334	RUSC1-AS1	RUSC1 antisense RNA 1
209068_PM_at	209068_PM_at	0.990146649498706	0.281170346391005	-109571300048164	-501881810505778	-0.108666666666665	HNRNPDL	heterogeneous nuclear ribonucleoprotein D like
231037_PM_at	231037_PM_at	0.990146649498706	0.281171713418923	-109570983100963	-501882101054687	-0.097999999999999
239535_PM_at	239535_PM_at	0.990146649498706	0.281180082903585	-109569042648919	-501883879871131	-0.121333333333333
230615_PM_at	230615_PM_at	0.990146649498706	0.281180925141747	109568847379578	-501884058873342	0.110666666666666	DUOXA2	dual oxidase maturation factor 2
1560864_PM_at	1560864_PM_at	0.990146649498706	0.281219728176452	-109559851511083	-501892305013348	-0.106000000000001
213394_PM_at	213394_PM_at	0.990146649498706	0.281232019455902	109557002156593	-501894916768919	106	MAPKBP1	mitogen-activated protein kinase binding protein 1
239543_PM_s_at	239543_PM_s_at	0.990146649498706	0.281237227233468	109555794920466	-501896023318519	184
208126_PM_s_at	208126_PM_s_at	0.990146649498706	0.281237311362458	-109555775418313	-501896041194052	-0.110666666666667	CYP2C18	cytochrome P450 family 2 subfamily C member 18
218957_PM_s_at	218957_PM_s_at	0.990146649498706	0.281246852360951	109553563722243	-501898068399731	0.0913333333333339	PAAF1	proteasomal ATPase associated factor 1
230302_PM_at	230302_PM_at	0.990146649498706	0.281328032832735	-109534747455481	-501915313572534	-0.162666666666666
234963_PM_s_at	234963_PM_s_at	0.990146649498706	0.281425872114284	109512075079046	-501936089269169	106	FA2H	fatty acid 2-hydroxylase
232042_PM_at	232042_PM_at	0.990146649498706	0.281438086039397	109509245129133	-501938682199577	0.122666666666666	TTYH2	tweety family member 2
235101_PM_at	235101_PM_at	0.990146649498706	0.2814398452351	-109508837533054	-501939055652801	-0.144666666666667	FNBP4	formin binding protein 4
203390_PM_s_at	203390_PM_s_at	0.990146649498706	0.281456945872594	109504875502566	-501942685731755	0.200666666666669	KIF3C	kinesin family member 3C
210075_PM_at	210075_PM_at	0.990146649498706	0.281458324169743	109504556173648	-501942978301026	0.159333333333334	MARCH2	membrane associated ring-CH-type finger 2
204910_PM_s_at	204910_PM_s_at	0.990146649498706	0.281498726902152	-109495196014198	-501951553734424	-0.0913333333333335	TRIM3	tripartite motif containing 3
235169_PM_at	235169_PM_at	0.990146649498706	0.281504872983232	109493772226277	-501952858097492	0.087333333333333	FBXO27	F-box protein 27
219135_PM_s_at	219135_PM_s_at	0.990146649498706	0.28151472567711	109491489818452	-50195494902842	0.112000000000002	LMF1	lipase maturation factor 1
215158_PM_s_at	215158_PM_s_at	0.990146649498706	0.281516926284023	109490980048619	-501955416026918	0.0646666666666667	DEDD	death effector domain containing
1567010_PM_at	1567010_PM_at	0.990146649498706	0.281533920804569	109487043369061	-501959022339098	126
40687_PM_at	40687_PM_at	0.990146649498706	0.281544812999485	109484520345626	-501961333566997	0.0780000000000007	GJA4	gap junction protein alpha 4
213792_PM_s_at	213792_PM_s_at	0.990146649498706	0.281567906382377	-109479171318128	-50196623340788	-0.116000000000002	INSR	insulin receptor
206398_PM_s_at	206398_PM_s_at	0.990146649498706	0.281577864300962	109476864901544	-501968346074412	0.221333333333334	CD19	CD19 molecule
51774_PM_s_at	51774_PM_s_at	0.990146649498706	0.281583921278791	-109475462034871	-501969631073564	-0.0860000000000003
240854_PM_x_at	240854_PM_x_at	0.990146649498706	0.28158591376205	-109475000557203	-501970053775012	-0.117333333333333
1569831_PM_at	1569831_PM_at	0.990146649498706	0.281586917545552	109474768072479	-501970266724306	0.0913333333333344
232614_PM_at	232614_PM_at	0.990146649498706	0.281589954800325	109474064622244	-501970911061878	0.168666666666668
232421_PM_at	232421_PM_at	0.990146649498706	0.281618579294594	-10946743524629	-501976983168183	-0.141333333333334	SCARB1	scavenger receptor class B member 1
1554187_PM_at	1554187_PM_at	0.990146649498706	0.281639646680835	109462556387064	-50198145169159	116	LOC554206	leucine carboxyl methyltransferase 1 pseudogene
1562477_PM_at	1562477_PM_at	0.990146649498706	0.281685845821546	-109451858334732	-501991249345293	-0.108666666666667	EBF2	early B-cell factor 2
244340_PM_x_at	244340_PM_x_at	0.990146649498706	0.281705511889271	109447304761641	-501995419401292	0.0893333333333324
235126_PM_at	235126_PM_at	0.990146649498706	0.281707070319064	-109446943925183	-501995749840088	-0.367333333333334	FLVCR1-AS1	FLVCR1 antisense RNA 1 (head to head)
212851_PM_at	212851_PM_at	0.990146649498706	0.281712963328088	109445579479664	-501996999332648	0.123999999999999	DCUN1D4	defective in cullin neddylation 1 domain containing 4
238590_PM_x_at	238590_PM_x_at	0.990146649498706	0.281733791967168	109440757055912	-502001415358121	136	TMEM107	transmembrane protein 107
212051_PM_at	212051_PM_at	0.990146649498706	0.281782611158247	109429455012851	-502011764248115	0.0753333333333304	WIPF2	WAS/WASL interacting protein family member 2
1570093_PM_at	1570093_PM_at	0.990146649498706	0.281799307978854	-109425589880876	-502015303190528	-0.101333333333333	RNU6-501P	RNA, U6 small nuclear 501, pseudogene
220325_PM_at	220325_PM_at	0.990146649498706	0.28184941961285	-109413990559585	-502025922922532	-0.0893333333333342	TAF7L	TATA-box binding protein associated factor 7 like
1559890_PM_a_at	1559890_PM_a_at	0.990146649498706	0.281861575233732	-109411177123101	-502028498602025	-0.115999999999999	ABI1	abl interactor 1
231846_PM_at	231846_PM_at	0.990146649498706	0.281861948154996	109411090811282	-50202857761887	0.154666666666667	FOXRED2	FAD dependent oxidoreductase domain containing 2
221026_PM_s_at	221026_PM_s_at	0.990146649498706	0.281864971167846	1094103911445	-502029218148525	0.1	SCRT1	scratch family transcriptional repressor 1
211762_PM_s_at	211762_PM_s_at	0.990146649498706	0.281865236068292	109410329834381	-50202927427642	0.0786666666666669	KPNA2	karyopherin subunit alpha 2
1560443_PM_at	1560443_PM_at	0.990146649498706	0.281868655205682	-109409538492769	-502029998727472	-212
233594_PM_at	233594_PM_at	0.990146649498706	0.281871921746677	109408782475164	-50203069083589	0.114666666666667
225291_PM_at	225291_PM_at	0.990146649498706	0.281873852716923	109408335568803	-502031099961406	0.101333333333332	PNPT1	polyribonucleotide nucleotidyltransferase 1
242205_PM_at	242205_PM_at	0.990146649498706	0.281891208856897	109404318737847	-502034777146129	124
240233_PM_at	240233_PM_at	0.990146649498706	0.281894036674234	109403664296498	-502035376238937	0.142666666666667
217374_PM_x_at	217374_PM_x_at	0.990146649498706	0.281912999163827	-109399275930689	-502039393379273	-0.110666666666666	TARP///TRGV5///TRGV3	TCR gamma alternate reading frame protein///T cell receptor gamma variable 5///T cell receptor gamma variable 3
203544_PM_s_at	203544_PM_s_at	0.990146649498706	0.281930126764886	109395312381247	-502043021512557	0.103333333333333	STAM	signal transducing adaptor molecule
1559257_PM_a_at	1559257_PM_a_at	0.990146649498706	0.28195034262265	-109390634388918	-502047303473497	-0.119333333333334	MAGI1	membrane associated guanylate kinase, WW and PDZ domain containing 1
233951_PM_at	233951_PM_at	0.990146649498706	0.28195108396943	109390462844227	-502047460492291	0.206000000000001
208160_PM_at	208160_PM_at	0.990146649498706	0.281963991186686	-109387476216857	-502050194184626	-0.147999999999998
1554919_PM_s_at	1554919_PM_s_at	0.990146649498706	0.281998994282431	109379377267249	-502057606895751	0.109999999999999	CFAP69	cilia and flagella associated protein 69
207026_PM_s_at	207026_PM_s_at	0.990146649498706	0.282000862864507	109378944938344	-502058002578479	118	ATP2B3	ATPase plasma membrane Ca2+ transporting 3
216545_PM_at	216545_PM_at	0.990146649498706	0.282040927036123	-109369675885608	-502066485598291	-0.0873333333333335
208174_PM_x_at	208174_PM_x_at	0.990146649498706	0.282064617720094	-109364195363207	-502071501051513	-0.0939999999999968	ZRSR2	zinc finger CCCH-type, RNA binding motif and serine/arginine rich 2
244142_PM_at	244142_PM_at	0.990146649498706	0.282071657430565	-109362566883428	-502072991296366	-0.110666666666667	DTNA	dystrobrevin alpha
208824_PM_x_at	208824_PM_x_at	0.990146649498706	0.282073962066821	109362033763572	-50207347915745	0.139333333333333	CDK16	cyclin dependent kinase 16
226354_PM_at	226354_PM_at	0.990146649498706	0.28208538315399	-109359391826809	-502075896776919	-0.113333333333332	LACTB	lactamase beta
1552372_PM_at	1552372_PM_at	0.990146649498706	0.282091969956327	109357868195923	-502077291017425	0.100666666666666	C4orf33	chromosome 4 open reading frame 33
232684_PM_at	232684_PM_at	0.990146649498706	0.282109868387455	109353728135021	-502081079404327	0.0993333333333326	ZNF503-AS1	ZNF503 antisense RNA 1
208165_PM_s_at	208165_PM_s_at	0.990146649498706	0.282118924725004	109351633397335	-50208299615608	0.134666666666667	PRSS16	protease, serine 16
218644_PM_at	218644_PM_at	0.990146649498706	0.282120262573421	-109351323956034	-502083279301875	-0.318666666666667	PLEK2	pleckstrin 2
213283_PM_s_at	213283_PM_s_at	0.990146649498706	0.282130236538875	-109349017033286	-502085390165208	-0.107999999999999	SALL2	spalt like transcription factor 2
243385_PM_at	243385_PM_at	0.990146649498706	0.282159036644058	-109342356053829	-502091484815606	-0.139333333333334
1564807_PM_at	1564807_PM_at	0.990146649498706	0.282181870325641	-109337075350493	-502096316301188	-0.0760000000000001	LOC100288320	hypothetical protein LOC100288320
222936_PM_s_at	222936_PM_s_at	0.990146649498706	0.282184034802737	-109336574791605	-502096774267515	-0.0939999999999999	DESI2	desumoylating isopeptidase 2
215435_PM_at	215435_PM_at	0.990146649498706	0.282190230814619	-109335141911476	-502098085213211	-0.13
230246_PM_at	230246_PM_at	0.990146649498706	0.282192948356769	109334513463921	-502098660176509	0.117333333333333	PLAC9	placenta specific 9
237707_PM_at	237707_PM_at	0.990146649498706	0.282193498970576	109334386131773	-502098776671638	0.178666666666667
1565900_PM_at	1565900_PM_at	0.990146649498706	0.282204504733438	-109331841032009	-502101105136224	-0.133333333333333	METTL15	methyltransferase like 15
1566139_PM_at	1566139_PM_at	0.990146649498706	0.282243640630552	-109322791365309	-502109384105183	-0.116666666666667	HOPX	HOP homeobox
202180_PM_s_at	202180_PM_s_at	0.990146649498706	0.282253445155798	109320524335928	-502111457968684	0.108000000000002	MVP	major vault protein
211011_PM_at	211011_PM_at	0.990146649498706	0.282258083797985	-109319451795748	-502112439107587	-0.129333333333334	COL19A1	collagen type XIX alpha 1 chain
1555548_PM_at	1555548_PM_at	0.990146649498706	0.282264139286563	109318051673198	-502113719899165	0.124666666666666	NDUFA10	NADH:ubiquinone oxidoreductase subunit A10
1561281_PM_a_at	1561281_PM_a_at	0.990146649498706	0.282264633899219	-109317937312048	-502113824512769	-0.0926666666666662	LEMD1-AS1	LEMD1 antisense RNA 1
210189_PM_at	210189_PM_at	0.990146649498706	0.282286548271116	109312870554937	-502118459305103	0.132000000000001	HSPA1L	heat shock protein family A (Hsp70) member 1 like
211499_PM_s_at	211499_PM_s_at	0.990146649498706	0.282298438610082	109310121541595	-502120973869593	0.109333333333334	MAPK11	mitogen-activated protein kinase 11
226237_PM_at	226237_PM_at	0.990146649498706	0.282311158728314	-109307180776521	-502123663768004	-0.0973333333333337	COL8A1	collagen type VIII alpha 1 chain
240113_PM_at	240113_PM_at	0.990146649498706	0.282334378426204	-109301812855217	-502128573598765	-0.168666666666667
1555938_PM_x_at	1555938_PM_x_at	0.990146649498706	0.282345080658122	-109299338822565	-502130836426517	-0.263999999999998	VIM	vimentin
219301_PM_s_at	219301_PM_s_at	0.990146649498706	0.28234689609349	-10929891915536	-502131220262618	-0.140666666666667	CNTNAP2	contactin associated protein-like 2
1563596_PM_at	1563596_PM_at	0.990146649498706	0.282369280172135	-109293744871351	-502135952656015	-0.0806666666666667
223193_PM_x_at	223193_PM_x_at	0.990146649498706	0.282373395739742	109292793552012	-502136822709039	0.0773333333333337	FAM162A	family with sequence similarity 162 member A
216883_PM_x_at	216883_PM_x_at	0.990146649498706	0.282384224576542	109290290497878	-502139111906903	0.0739999999999981	PDE6D	phosphodiesterase 6D
202690_PM_s_at	202690_PM_s_at	0.990146649498706	0.282403210663833	109285902083337	-502143125267251	0.0826666666666664	SNRPD1	small nuclear ribonucleoprotein D1 polypeptide
229440_PM_at	229440_PM_at	0.990146649498706	0.282405239087264	-109285433249088	-502143554024004	-128	RBM47	RNA binding motif protein 47
1568719_PM_s_at	1568719_PM_s_at	0.990146649498706	0.282416293355077	-109282878292306	-502145890544964	-0.13	SLC22A23	solute carrier family 22 member 23
1556369_PM_a_at	1556369_PM_a_at	0.990146649498706	0.282424387787069	10928100748304	-502147601377716	0.124666666666667	PHKG2	phosphorylase kinase catalytic subunit gamma 2
227191_PM_at	227191_PM_at	0.990146649498706	0.282433208516598	-109278968853021	-502149465649907	-0.128000000000001	ITFG1	integrin alpha FG-GAP repeat containing 1
206457_PM_s_at	206457_PM_s_at	0.990146649498706	0.282448513261026	-109275431757114	-502152700152939	-0.0959999999999992	DIO1	deiodinase, iodothyronine type I
1559634_PM_at	1559634_PM_at	0.990146649498706	0.282458426680234	-109273140728704	-502154795136219	-0.0906666666666662	CHRM3	cholinergic receptor muscarinic 3
212211_PM_at	212211_PM_at	0.990146649498706	0.282468165798982	109270890037316	-502156853194852	0.0800000000000018	ANKRD17	ankyrin repeat domain 17
238672_PM_at	238672_PM_at	0.990146649498706	0.282520658607521	-109258759999072	-502167944373667	-0.0799999999999992
214979_PM_at	214979_PM_at	0.990146649498706	0.282554885153993	-109250851789504	-502175174686965	-0.129333333333334	ABCC3	ATP binding cassette subfamily C member 3
215668_PM_s_at	215668_PM_s_at	0.990146649498706	0.282586799403169	109243478459466	-502181915537743	0.128666666666666	PLXNB1	plexin B1
209388_PM_at	209388_PM_at	0.990146649498706	0.282643674646412	10923033971314	-502193926215199	0.085333333333331	PAPOLA	poly(A) polymerase alpha
227589_PM_at	227589_PM_at	0.990146649498706	0.282660936051879	-109226352527805	-502197570805528	-0.0766666666666664	PITPNC1	phosphatidylinositol transfer protein, cytoplasmic 1
213547_PM_at	213547_PM_at	0.990146649498706	0.28277101027618	109200930713139	-502220805401187	0.187333333333334	CAND2	cullin associated and neddylation dissociated 2 (putative)
202820_PM_at	202820_PM_at	0.990146649498706	0.282771696010813	-109200772363645	-502220950111177	-0.148000000000001	AHR	aryl hydrocarbon receptor
238922_PM_at	238922_PM_at	0.990146649498706	0.282773841461719	-109200276938966	-502221402860987	-0.110666666666665
1557991_PM_at	1557991_PM_at	0.990146649498706	0.282775307060353	109199938506404	-502221712140575	0.117333333333333	METTL6	methyltransferase like 6
1552422_PM_at	1552422_PM_at	0.990146649498706	0.28278315467987	-109198126373871	-502223368158922	-0.127333333333332	C10orf25	chromosome 10 open reading frame 25
1552256_PM_a_at	1552256_PM_a_at	0.990146649498706	0.28280714553136	109192586749118	-502228430391572	0.168666666666668	SCARB1	scavenger receptor class B member 1
236665_PM_at	236665_PM_at	0.990146649498706	0.282827737525294	109187832205719	-502232775011184	0.0919999999999987	CCDC18	coiled-coil domain containing 18
226059_PM_at	226059_PM_at	0.990146649498706	0.282829741667483	109187369476797	-502233197835594	0.0906666666666682	TOMM40L	translocase of outer mitochondrial membrane 40 like
209159_PM_s_at	209159_PM_s_at	0.990146649498706	0.282837214946317	109185644019794	-502234774479263	0.103333333333333	NDRG4	NDRG family member 4
201048_PM_x_at	201048_PM_x_at	0.990146649498706	0.282838807420105	-109185276348001	-502235110437966	-0.124666666666666	RAB6A	RAB6A, member RAS oncogene family
1553703_PM_at	1553703_PM_at	0.990146649498706	0.28283957537107	10918509904331	-502235272449083	0.0813333333333333	ZNF791	zinc finger protein 791
1566767_PM_at	1566767_PM_at	0.990146649498706	0.28284489332145	109183871243099	-502236394337655	0.0793333333333339
1562337_PM_at	1562337_PM_at	0.990146649498706	0.282846623385479	109183471812103	-502236759310716	0.159333333333333	OR7D2	olfactory receptor family 7 subfamily D member 2
1561050_PM_a_at	1561050_PM_a_at	0.990146649498706	0.282865699518726	-109179067697518	-502240783411765	-0.105999999999999	NAV2-IT1	NAV2 intronic transcript 1
1560409_PM_at	1560409_PM_at	0.990146649498706	0.28286783147581	-109178575504807	-502241233125858	-0.129999999999999
207938_PM_at	207938_PM_at	0.990146649498706	0.282887131626246	-109174119909376	-502245304097028	-0.109333333333333	PI15	peptidase inhibitor 15
206240_PM_s_at	206240_PM_s_at	0.990146649498706	0.282950757468806	-109159432896426	-502258722189064	-0.107333333333334	ZNF136	zinc finger protein 136
231917_PM_at	231917_PM_at	0.990146649498706	0.283053288588479	-109135770145012	-502280337048965	-0.124000000000001	GFM2	G elongation factor mitochondrial 2
240373_PM_at	240373_PM_at	0.990146649498706	0.283055613201964	109135233727108	-502280826992695	0.079333333333333	CACTIN	cactin, spliceosome C complex subunit
204546_PM_at	204546_PM_at	0.990146649498706	0.283078100880332	-109130044727462	-502285566313547	-0.122000000000001	KIAA0513	KIAA0513
225935_PM_at	225935_PM_at	0.990146649498706	0.283078684517368	-10912991005794	-502285689309849	-0.106000000000003	CUX1	cut like homeobox 1
242565_PM_x_at	242565_PM_x_at	0.990146649498706	0.283171227993415	-10910855888909	-502305187984824	-0.202666666666667	YBEY	ybeY metallopeptidase (putative)
226577_PM_at	226577_PM_at	0.990146649498706	0.283187135097616	-109104889379543	-50230853876322	-0.0780000000000012	PSEN1	presenilin 1
233282_PM_at	233282_PM_at	0.990146649498706	0.28320454450259	109100873481136	-502312205724675	0.136666666666667
229407_PM_at	229407_PM_at	0.990146649498706	0.283215504294242	-109098345431066	-502314514051662	-0.105333333333333	SDK1	sidekick cell adhesion molecule 1
209436_PM_at	209436_PM_at	0.990146649498706	0.283272754383845	109085140915233	-502326570110549	0.191333333333332	SPON1	spondin 1
210770_PM_s_at	210770_PM_s_at	0.990146649498706	0.283272849304674	109085119023674	-502326590096985	0.128666666666667	CACNA1A	calcium voltage-gated channel subunit alpha1 A
227973_PM_at	227973_PM_at	0.990146649498706	0.283277201166408	-109084115360874	-502327506411645	-0.0926666666666662	C2orf69	chromosome 2 open reading frame 69
209869_PM_at	209869_PM_at	0.990146649498706	0.28327791641043	-109083950406353	-502327657009536	-0.136666666666666	ADRA2A	adrenoceptor alpha 2A
1566965_PM_at	1566965_PM_at	0.990146649498706	0.283287814536339	-109081667662433	-502329741055942	-0.117333333333333
1556855_PM_a_at	1556855_PM_a_at	0.990146649498706	0.283295356430303	-109079928359741	-502331328937122	-0.100000000000001
207740_PM_s_at	207740_PM_s_at	0.990146649498706	0.283308380604941	109076924817206	-502334070940221	0.182000000000001	NUP62	nucleoporin 62
1555535_PM_at	1555535_PM_at	0.990146649498706	0.283313513359477	-109075741164737	-502335151504738	-0.0906666666666665	BPIFB6	BPI fold containing family B member 6
207357_PM_s_at	207357_PM_s_at	0.990146649498706	0.283342801077319	-109068987483635	-502341316780708	-0.104000000000001	GALNT10	polypeptide N-acetylgalactosaminyltransferase 10
35150_PM_at	35150_PM_at	0.990146649498706	0.283362273858704	109064497378349	-502345415497608	0.120666666666667	CD40	CD40 molecule
204234_PM_s_at	204234_PM_s_at	0.990146649498706	0.283433908066338	-109047981581679	-50236049032979	-0.0826666666666682	ZNF195	zinc finger protein 195
225941_PM_at	225941_PM_at	0.990146649498706	0.283438022132833	-109047033143021	-502361355955694	-0.116666666666665	EIF4E3	eukaryotic translation initiation factor 4E family member 3
226153_PM_s_at	226153_PM_s_at	0.990146649498706	0.283445050851736	-109045412795883	-5023628348065	-0.0920000000000005	CNOT6L	CCR4-NOT transcription complex subunit 6 like
1562950_PM_at	1562950_PM_at	0.990146649498706	0.283469424272099	-109039794154362	-50236796264538	-104	LOC101927210	uncharacterized LOC101927210
240144_PM_at	240144_PM_at	0.990146649498706	0.283479780717005	-109037406856036	-502370141333607	-0.152666666666665	DNASE1	deoxyribonuclease 1
229629_PM_at	229629_PM_at	0.990146649498706	0.283484104627189	-109036410155502	-502371050926148	-0.115333333333334
213584_PM_s_at	213584_PM_s_at	0.990146649498706	0.283496174543021	-109033627987378	-502373589902481	-0.0806666666666658	CREBZF	CREB/ATF bZIP transcription factor
240522_PM_at	240522_PM_at	0.990146649498706	0.283496722243694	10903350174198	-502373705111245	0.105333333333334
231781_PM_s_at	231781_PM_s_at	0.990146649498706	0.2835116928426	109030051075111	-502376854066177	0.163333333333334	LRRC2	leucine rich repeat containing 2
1569999_PM_at	1569999_PM_at	0.990146649498706	0.283517775745268	-109028649025758	-502378133500005	-0.161333333333333
216089_PM_at	216089_PM_at	0.990146649498706	0.28353409504161	109024887693436	-50238156581219	112	MCFD2	multiple coagulation factor deficiency 2
233761_PM_at	233761_PM_at	0.990146649498706	0.283576843921021	109015035499282	-50239055567607	0.100000000000001
209643_PM_s_at	209643_PM_s_at	0.990146649498706	0.283583785385639	-109013435821984	-50239201526839	-0.157999999999999	PLD2	phospholipase D2
1552940_PM_at	1552940_PM_at	0.990146649498706	0.283595569343996	-10901072024382	-5023944929962	-0.0853333333333319	TEDDM1	transmembrane epididymal protein 1
234247_PM_at	234247_PM_at	0.990146649498706	0.28360658788944	-109008181125108	-502396809668857	-0.161333333333333
220817_PM_at	220817_PM_at	0.990146649498706	0.283608362855639	109007772107612	-50239718284868	0.069999999999999	TRPC4	transient receptor potential cation channel subfamily C member 4
241326_PM_at	241326_PM_at	0.990146649498706	0.283619162829679	-109005283435452	-502399453438323	-0.0926666666666667	AK7	adenylate kinase 7
242382_PM_at	242382_PM_at	0.990146649498706	0.28363718467612	-109001130753891	-50240324211402	-0.135333333333333	LOC100506207	uncharacterized LOC100506207
226667_PM_x_at	226667_PM_x_at	0.990146649498706	0.283640893805578	109000276101426	-502404021834934	0.0826666666666664	EPN1	epsin 1
1566666_PM_at	1566666_PM_at	0.990146649498706	0.283645533255194	-108999207097026	-502404997106593	-114
203445_PM_s_at	203445_PM_s_at	0.990146649498706	0.283659926666299	108995890700607	-502408022657875	0.0686666666666671	CTDSP2	CTD small phosphatase 2
239495_PM_at	239495_PM_at	0.990146649498706	0.283662583765664	108995278489427	-502408581169405	0.0973333333333335
1554594_PM_at	1554594_PM_at	0.990146649498706	0.283667601107423	-108994122475721	-502409635776363	-0.162666666666667
237720_PM_at	237720_PM_at	0.990146649498706	0.283674224851429	108992596363307	-502411028000832	0.0866666666666669
1568675_PM_at	1568675_PM_at	0.990146649498706	0.283692671488121	108988346386253	-502414905027112	0.108666666666667	CHRNA10	cholinergic receptor nicotinic alpha 10 subunit
236894_PM_at	236894_PM_at	0.990146649498706	0.283732454121645	108979181409941	-502423265270836	0.153999999999999	L1TD1	LINE1 type transposase domain containing 1
1554367_PM_at	1554367_PM_at	0.990146649498706	0.283779294917655	108968391567005	-502433106881185	0.102666666666666	CALHM1	calcium homeostasis modulator 1
1554378_PM_a_at	1554378_PM_a_at	0.990146649498706	0.283802898154567	108962955006356	-50243806532685	0.125333333333333	PDE1C	phosphodiesterase 1C
208478_PM_s_at	208478_PM_s_at	0.990146649498706	0.283814090295515	108960377219624	-502440416332238	0.275333333333332	BAX	BCL2 associated X, apoptosis regulator
1557787_PM_at	1557787_PM_at	0.990146649498706	0.283831987032756	10895625537221	-502444175453	0.0833333333333335	LOC101929153	uncharacterized LOC101929153
1560097_PM_at	1560097_PM_at	0.990146649498706	0.283836293277949	-10895526361636	-502445079913845	-0.104666666666668	FHAD1	forkhead associated phosphopeptide binding domain 1
1553831_PM_at	1553831_PM_at	0.990146649498706	0.28383680472208	-108955145828209	-502445187333702	-0.108666666666667	APOBEC3D	apolipoprotein B mRNA editing enzyme catalytic subunit 3D
209484_PM_s_at	209484_PM_s_at	0.990146649498706	0.283858288384858	108950198168588	-502449699379516	0.0933333333333337	NSL1	NSL1, MIS12 kinetochore complex component
218871_PM_x_at	218871_PM_x_at	0.990146649498706	0.2838756092791	-10894620938227	-502453336838336	-0.103999999999997	CSGALNACT2	chondroitin sulfate N-acetylgalactosaminyltransferase 2
1561313_PM_at	1561313_PM_at	0.990146649498706	0.283878017628526	-10894565478303	-502453842579449	-0.180000000000001
206650_PM_at	206650_PM_at	0.990146649498706	0.283881234174143	108944914076046	-502454518029216	0.125333333333333	IQCC	IQ motif containing C
237816_PM_at	237816_PM_at	0.990146649498706	0.283885969461014	-108943823643738	-502455512385384	-0.243333333333333
225496_PM_s_at	225496_PM_s_at	0.990146649498706	0.283930010035443	-108933682686122	-502464759402254	-0.194666666666664	SYTL2	synaptotagmin like 2
1557705_PM_a_at	1557705_PM_a_at	0.990146649498706	0.28397946967688	-108922295240637	-50247514208404	-0.124666666666666
216240_PM_at	216240_PM_at	0.990146649498706	0.283999771702082	108917621367407	-502479403272355	0.102666666666666	PVT1	Pvt1 oncogene (non-protein coding)
1566645_PM_at	1566645_PM_at	0.990146649498706	0.284032661858964	-108910049993248	-502486305766779	-0.132666666666667
1570103_PM_at	1570103_PM_at	0.990146649498706	0.28405652921161	-108904556073851	-502491314059361	-0.129333333333334
225379_PM_at	225379_PM_at	0.990146649498706	0.284064636322722	-108902690008501	-502493015123803	-0.134666666666666	MAPT	microtubule associated protein tau
202506_PM_at	202506_PM_at	0.990146649498706	0.284065303561652	-108902536427551	-502493155123652	-0.0819999999999999	SSFA2	sperm specific antigen 2
1564672_PM_at	1564672_PM_at	0.990146649498706	0.284090549722949	-10889672560921	-50249845196032	-0.112666666666667
205135_PM_s_at	205135_PM_s_at	0.990146649498706	0.284106254708306	108893111033586	-502501746686449	0.101333333333335	NUFIP1	NUFIP1, FMR1 interacting protein 1
240883_PM_at	240883_PM_at	0.990146649498706	0.284145864438446	-108883995297861	-502510055335069	-0.0933333333333342
235451_PM_at	235451_PM_at	0.990146649498706	0.284174830569745	108877329636791	-502516130428483	0.109999999999999	SMAD5	SMAD family member 5
204983_PM_s_at	204983_PM_s_at	0.990146649498706	0.284212693280885	-108868617427864	-502524070233158	-0.0979999999999999	GPC4	glypican 4
215696_PM_s_at	215696_PM_s_at	0.990146649498706	0.284222083692969	108866456821455	-502526039194819	0.0620000000000029	SEC16A	SEC16 homolog A, endoplasmic reticulum export factor
241364_PM_at	241364_PM_at	0.990146649498706	0.28422397264164	108866022206101	-50252643525566	0.088000000000001	TMEM57	transmembrane protein 57
1557542_PM_at	1557542_PM_at	0.990146649498706	0.284229542227623	108864740749846	-502527603026104	0.117999999999999
236150_PM_at	236150_PM_at	0.990146649498706	0.284239230648867	108862511669963	-502529634320585	0.126666666666667	HYKK	hydroxylysine kinase
1568558_PM_x_at	1568558_PM_x_at	0.990146649498706	0.284268653838065	-108855742409766	-502535802712545	-0.122666666666669
230973_PM_at	230973_PM_at	0.990146649498706	0.284271921142315	-108854990746443	-502536487633292	-0.127333333333333	SH2D5	SH2 domain containing 5
214644_PM_at	214644_PM_at	0.990146649498706	0.284284448194389	-10885210887819	-502539113571005	-0.0833333333333324	HIST1H2AK	histone cluster 1, H2ak
1559746_PM_a_at	1559746_PM_a_at	0.990146649498706	0.284303375234755	108847754852995	-502543080806352	0.188666666666668	ZNF718	zinc finger protein 718
213460_PM_x_at	213460_PM_x_at	0.990146649498706	0.284350554297389	108836902552983	-502552968407228	0.084000000000005	NSUN5P2	NOP2/Sun RNA methyltransferase family member 5 pseudogene 2
237316_PM_at	237316_PM_at	0.990146649498706	0.284357620761106	108835277209003	-502554449190622	0.201333333333335	ANKDD1A	ankyrin repeat and death domain containing 1A
211968_PM_s_at	211968_PM_s_at	0.990146649498706	0.284383832072695	-108829248644443	-502559941387846	-0.0620000000000012	HSP90AA1	heat shock protein 90 alpha family class A member 1
203832_PM_at	203832_PM_at	0.990146649498706	0.284393982069935	108826914265104	-502562068000027	0.0746666666666655	SNRPF	small nuclear ribonucleoprotein polypeptide F
210555_PM_s_at	210555_PM_s_at	0.990146649498706	0.284411003780114	-108822999605441	-50256563414844	-0.0900000000000016	NFATC3	nuclear factor of activated T-cells 3
238163_PM_at	238163_PM_at	0.990146649498706	0.284463723195733	-108810876225565	-502576677469328	-0.097999999999999
212049_PM_at	212049_PM_at	0.990146649498706	0.284466024335312	10881034709073	-502577159438341	0.0680000000000005	WIPF2	WAS/WASL interacting protein family member 2
240232_PM_at	240232_PM_at	0.990146649498706	0.284483980529092	108806218263323	-502580920157872	0.181333333333333
223842_PM_s_at	223842_PM_s_at	0.990146649498706	0.284501886097508	108802101260351	-502584669976538	0.110666666666666	SCARA3	scavenger receptor class A member 3
234784_PM_at	234784_PM_at	0.990146649498706	0.284508785820633	108800514865361	-50258611485045	0.0806666666666662
212367_PM_at	212367_PM_at	0.990146649498706	0.284538122674399	108793769994714	-502592257800116	0.127999999999997	FEM1B	fem-1 homolog B
230539_PM_at	230539_PM_at	0.990146649498706	0.284550364762324	-108790955547407	-502594820978965	-0.0993333333333337	FAM182A	family with sequence similarity 182 member A
1559437_PM_at	1559437_PM_at	0.990146649498706	0.284555750884588	108789717308879	-502595948650619	0.126666666666667
203760_PM_s_at	203760_PM_s_at	0.990146649498706	0.284576291915675	-108784995196257	-502600249000116	-0.115333333333334	SLA	Src-like-adaptor
208231_PM_at	208231_PM_at	0.990146649498706	0.284592050079537	-108781372765376	-502603547771392	-0.101333333333333	NRG1	neuregulin 1
208655_PM_at	208655_PM_at	0.990146649498706	0.284598012164728	-108780002259374	-502604795798086	-0.0659999999999972
1561608_PM_at	1561608_PM_at	0.990146649498706	0.284645134596778	-108769170929194	-502614658645881	-0.0980000000000003
224080_PM_at	224080_PM_at	0.990146649498706	0.284650149832072	-108768018226634	-502615708226484	-0.0993333333333333
220745_PM_at	220745_PM_at	0.990146649498706	0.284657291660324	-108766376772383	-502617202816895	-0.120666666666666	IL19	interleukin 19
233707_PM_at	233707_PM_at	0.990146649498706	0.284673933939405	-108762551878944	-502620685409826	-0.104666666666667
218795_PM_at	218795_PM_at	0.990146649498706	0.284702245173187	108756045474334	-502626609279215	0.0946666666666642	ACP6	acid phosphatase 6, lysophosphatidic
223794_PM_at	223794_PM_at	0.990146649498706	0.284717585265136	-108752520250724	-502629818744336	-0.0986666666666678	ARMC4	armadillo repeat containing 4
207204_PM_at	207204_PM_at	0.990146649498706	0.284725930868528	-108750602449178	-50263156472593	-0.114666666666666	FSCN2	fascin actin-bundling protein 2, retinal
1566235_PM_at	1566235_PM_at	0.990146649498706	0.284739700636825	-10874743827328	-502634445354638	-0.0920000000000001	DGCR12	DiGeorge syndrome critical region gene 12 (non-protein coding)
213418_PM_at	213418_PM_at	0.990146649498706	0.284765037772804	-1087416162974	-50263974541198	-0.187333333333331	HSPA6	heat shock protein family A (Hsp70) member 6
224761_PM_at	224761_PM_at	0.990146649498706	0.284793768213556	-108735015050287	-502645754566134	-0.0666666666666664	GNA13	G protein subunit alpha 13
220592_PM_at	220592_PM_at	0.990146649498706	0.284823824158327	108728109753234	-50265204013976	0.0713333333333326	CCDC40	coiled-coil domain containing 40
242563_PM_at	242563_PM_at	0.990146649498706	0.284853741787458	108721236746022	-502658295956932	0.119333333333335
214767_PM_s_at	214767_PM_s_at	0.990146649498706	0.2849001935572	108710566346163	-502668007443676	104	HSPB6	heat shock protein family B (small) member 6
212849_PM_at	212849_PM_at	0.990146649498706	0.284907583361678	-108708868953434	-502669552216596	-0.111333333333333	AXIN1	axin 1
229439_PM_s_at	229439_PM_s_at	0.990146649498706	0.284932142042132	-108703228199069	-502674685627386	-0.0966666666666662	RBM47	RNA binding motif protein 47
210852_PM_s_at	210852_PM_s_at	0.990146649498706	0.284934198323517	108702755918203	-502675115419016	0.151333333333333	AASS	aminoadipate-semialdehyde synthase
1554322_PM_a_at	1554322_PM_a_at	0.990146649498706	0.284952406731752	-108698573967958	-502678921060857	-0.103333333333333	HDAC4	histone deacetylase 4
208667_PM_s_at	208667_PM_s_at	0.990146649498706	0.284968379692346	-108694905591741	-502682259231238	-0.0779999999999994	ST13	suppression of tumorigenicity 13 (colon carcinoma) (Hsp70 interacting protein)
202803_PM_s_at	202803_PM_s_at	0.990146649498706	0.284996499466778	-108688447911915	-50268813537667	-0.0866666666666625	ITGB2	integrin subunit beta 2
229265_PM_at	229265_PM_at	0.990146649498706	0.284998190713336	-108688059533102	-502688488770513	-0.081999999999999	SKI	SKI proto-oncogene
1560413_PM_at	1560413_PM_at	0.990146649498706	0.285032995296429	108680067351075	-502695760762944	0.137333333333334	LINC00298	long intergenic non-protein coding RNA 298
204533_PM_at	204533_PM_at	0.990146649498706	0.285054656382312	-10867509366101	-502700286016794	-0.387333333333332	CXCL10	C-X-C motif chemokine ligand 10
1567986_PM_at	1567986_PM_at	0.990146649498706	0.285060373843097	-108673780896182	-502701480388782	-0.158666666666666
237077_PM_at	237077_PM_at	0.990146649498706	0.285066155349538	108672453445011	-502702688109119	0.167333333333332
237440_PM_at	237440_PM_at	0.990146649498706	0.285076337006982	-108670115752319	-502704814918214	-0.161333333333332
1569478_PM_s_at	1569478_PM_s_at	0.990146649498706	0.285081258909068	108668985712445	-502705843001943	0.207333333333334	LOC101927151	uncharacterized LOC101927151
206751_PM_s_at	206751_PM_s_at	0.990146649498706	0.285091373020719	108666663615007	-502707955560776	0.105999999999999	PCYT1B	phosphate cytidylyltransferase 1, choline, beta
222791_PM_at	222791_PM_at	0.990146649498706	0.28512624863525	-108658656974638	-502715239389315	-0.107333333333333	RSBN1	round spermatid basic protein 1
202386_PM_s_at	202386_PM_s_at	0.990146649498706	0.285160233949933	-108650855393185	-502722336196174	-0.0846666666666707	KIAA0430	KIAA0430
201612_PM_at	201612_PM_at	0.990146649498706	0.285194124010938	108643076332896	-502729412049774	0.0933333333333337	ALDH9A1	aldehyde dehydrogenase 9 family member A1
214517_PM_at	214517_PM_at	0.990146649498706	0.285241265055244	-108632256754414	-502739252791986	-0.1	KRTAP5-9	keratin associated protein 5-9
1564192_PM_at	1564192_PM_at	0.990146649498706	0.285256854631285	108628678990626	-502742506680812	0.0893333333333319
240317_PM_at	240317_PM_at	0.990146649498706	0.285261919271188	-108627516699801	-502743563734734	-0.113333333333336	PCDHB4	protocadherin beta 4
226898_PM_s_at	226898_PM_s_at	0.990146649498706	0.285271725278573	10862526634785	-502745610304266	0.132666666666666	SFPQ	splicing factor proline and glutamine rich
226533_PM_at	226533_PM_at	0.990146649498706	0.285295815118474	-10861973827327	-502750637614088	-0.130666666666667	HINT3	histidine triad nucleotide binding protein 3
211736_PM_at	211736_PM_at	0.990146649498706	0.285331799436549	-108611481299316	-50275814618568	-0.103333333333334	SP2	Sp2 transcription factor
235272_PM_at	235272_PM_at	0.990146649498706	0.285371511276385	-10860236986184	-502766431163951	-0.112666666666667	SBSN	suprabasin
207404_PM_s_at	207404_PM_s_at	0.990146649498706	0.285380084732631	-108600402895906	-50276821963099	-0.101333333333334	HTR1E	5-hydroxytryptamine receptor 1E
241817_PM_at	241817_PM_at	0.990146649498706	0.285406029824996	-108594450695473	-502773631497621	-0.0853333333333346	C3orf62	chromosome 3 open reading frame 62
242657_PM_at	242657_PM_at	0.990146649498706	0.285424645414696	-108590180230687	-502777514126519	-0.166666666666667
227583_PM_at	227583_PM_at	0.990146649498706	0.285471225198946	108579495569843	-502787227810553	0.171999999999999	POP4	POP4 homolog, ribonuclease P/MRP subunit
219306_PM_at	219306_PM_at	0.990146649498706	0.28549149767869	10857484577086	-502791454780923	0.178666666666666	KIF15	kinesin family member 15
1557409_PM_at	1557409_PM_at	0.990146649498706	0.285504076918574	-108571960649869	-502794077460264	-0.242666666666667
1569756_PM_at	1569756_PM_at	0.990146649498706	0.285531292060723	-108565719008171	-502799751118996	-0.0939999999999999	LOC101927292	uncharacterized LOC101927292
233583_PM_at	233583_PM_at	0.990146649498706	0.28555721794423	-108559773442063	-502805155365705	-0.0813333333333319
204065_PM_at	204065_PM_at	0.990146649498706	0.285564436738027	-108558118028691	-502806660012033	-0.123333333333331	CHST10	carbohydrate sulfotransferase 10
220617_PM_s_at	220617_PM_s_at	0.990146649498706	0.285568114782591	108557274591106	-502807426625285	0.150666666666666	ZNF532	zinc finger protein 532
212525_PM_s_at	212525_PM_s_at	0.990146649498706	0.28561010059754	108547647080692	-502816176827796	0.136666666666667	H2AFX	H2A histone family member X
227443_PM_at	227443_PM_at	0.990146649498706	0.285632582071435	-10854249240283	-502820861491684	-142	LURAP1L	leucine rich adaptor protein 1 like
230712_PM_at	230712_PM_at	0.990146649498706	0.285643791288395	108539922398159	-502823197081677	0.149333333333334	NBPF1	neuroblastoma breakpoint family member 1
233430_PM_at	233430_PM_at	0.990146649498706	0.285672228211106	-108533402813578	-502829121775202	-182	TBC1D22B	TBC1 domain family member 22B
221788_PM_at	221788_PM_at	0.990146649498706	0.285678326761845	108532004690499	-502830392281434	0.161999999999999	PGM3	phosphoglucomutase 3
1570134_PM_at	1570134_PM_at	0.990146649498706	0.285681654696537	-108531241753824	-502831085572989	-0.255333333333333
232771_PM_at	232771_PM_at	0.990146649498706	0.285682328167055	108531087359925	-502831225872405	0.0900000000000003	NRK	Nik related kinase
209390_PM_at	209390_PM_at	0.990146649498706	0.28569812276002	10852746650492	-502834516130117	0.0653333333333341	TSC1	tuberous sclerosis 1
223335_PM_at	223335_PM_at	0.990146649498706	0.285723787845558	108521583175976	-502839862074305	0.108000000000001	TMEM69	transmembrane protein 69
1558414_PM_at	1558414_PM_at	0.990146649498706	0.285758466276897	-108513634268655	-502847084503011	-0.0960000000000005	FRRS1L	ferric chelate reductase 1 like
1561394_PM_s_at	1561394_PM_s_at	0.990146649498706	0.285765331155134	-108512060798511	-502848514110481	-0.12	KIAA1755	KIAA1755
1553075_PM_a_at	1553075_PM_a_at	0.990146649498706	0.28576921394226	108511170852881	-502849322679771	0.0773333333333328	OFCC1	orofacial cleft 1 candidate 1
215977_PM_x_at	215977_PM_x_at	0.990146649498706	0.285786267750784	108507262173676	-502852873878387	0.167999999999998	GK	glycerol kinase
213790_PM_at	213790_PM_at	0.990146649498706	0.2857873521612	1085070136358	-502853099681468	0.165999999999999	ADAM12	ADAM metallopeptidase domain 12
223827_PM_at	223827_PM_at	0.990146649498706	0.285788232445989	-108506811882316	-502853282979371	-0.122666666666667	TNFRSF19	TNF receptor superfamily member 19
228508_PM_at	228508_PM_at	0.990146649498706	0.285790295697345	-108506339005084	-502853712598505	-0.124666666666667	MAML3	mastermind like transcriptional coactivator 3
227105_PM_at	227105_PM_at	0.990146649498706	0.285798527450341	108504452391032	-502855426610796	0.092666666666668	CSPP1	centrosome and spindle pole associated protein 1
216973_PM_s_at	216973_PM_s_at	0.990146649498706	0.285812608644787	-10850122524778	-502858358446959	-0.124666666666666	HOXB7	homeobox B7
1555452_PM_at	1555452_PM_at	0.990146649498706	0.285817596078574	108500082249311	-502859396833515	0.125333333333332	RALGPS1	Ral GEF with PH domain and SH3 binding motif 1
217487_PM_x_at	217487_PM_x_at	0.990146649498706	0.285851756862558	-108492253807858	-502866508513392	-0.112000000000001	FOLH1	folate hydrolase (prostate-specific membrane antigen) 1
244517_PM_x_at	244517_PM_x_at	0.990146649498706	0.285853006503007	108491967447079	-502866768646413	166
206875_PM_s_at	206875_PM_s_at	0.990146649498706	0.285860487977352	-108490253051799	-50286832600718	-0.081999999999999	SLK	STE20 like kinase
233519_PM_at	233519_PM_at	0.990146649498706	0.285868296496443	10848846374737	-502869951391452	0.185333333333334
1555520_PM_at	1555520_PM_at	0.990146649498706	0.28588515759975	-10848460018167	-502873460927518	-0.159333333333333	PTCH1	patched 1
1557433_PM_at	1557433_PM_at	0.990146649498706	0.285887194424574	108484133473027	-502873884862523	0.164666666666668
1554618_PM_at	1554618_PM_at	0.990146649498706	0.285892018412842	-108483028135987	-502874888889226	-0.0966666666666671	AGFG2	ArfGAP with FG repeats 2
202978_PM_s_at	202978_PM_s_at	0.990146649498706	0.285894031318354	-108482566915915	-50287530783311	-0.094666666666666	CREBZF	CREB/ATF bZIP transcription factor
212075_PM_s_at	212075_PM_s_at	0.990146649498706	0.285899202685931	-1084813820032	-502876384127271	-0.081333333333335	CSNK2A1	casein kinase 2 alpha 1
233865_PM_at	233865_PM_at	0.990146649498706	0.285914387674607	-108477902762345	-502879544370651	-0.0926666666666676	NPAS3	neuronal PAS domain protein 3
244885_PM_at	244885_PM_at	0.990146649498706	0.285964659032284	108466385334647	-502890005146937	0.0886666666666676	EBF2	early B-cell factor 2
212241_PM_at	212241_PM_at	0.990146649498706	0.285975031843732	108464009048103	-502892163297012	0.0939999999999994	GCOM1///POLR2M	GRINL1A complex locus 1///RNA polymerase II subunit M
1562388_PM_at	1562388_PM_at	0.990146649498706	0.286016168464922	-108454585742061	-502900721141631	-0.118666666666667	LOC285819	uncharacterized LOC285819
224687_PM_at	224687_PM_at	0.990146649498706	0.286037143603847	108449781264267	-502905084100165	0.0659999999999998	ANKIB1	ankyrin repeat and IBR domain containing 1
236275_PM_at	236275_PM_at	0.990146649498706	0.28603827205844	-108449522792227	-502905318814244	-0.105999999999999	KRBA1	KRAB-A domain containing 1
208846_PM_s_at	208846_PM_s_at	0.990146649498706	0.286049793841111	108446883774096	-502907715232426	0.0626666666666704	VDAC3	voltage dependent anion channel 3
209681_PM_at	209681_PM_at	0.990146649498706	0.286050788767262	-108446655893774	-502907922161625	-0.171999999999999	SLC19A2	solute carrier family 19 member 2
1569352_PM_at	1569352_PM_at	0.990146649498706	0.286116896157473	-108431515750353	-502921669436938	-0.138666666666666	FNIP2	folliculin interacting protein 2
1569089_PM_a_at	1569089_PM_a_at	0.990146649498706	0.286162279776205	-108421123268123	-502931104805998	-0.157999999999999	LINC00957	long intergenic non-protein coding RNA 957
230956_PM_at	230956_PM_at	0.990146649498706	0.286192770010859	108414141904768	-502937442741734	0.104666666666666	COLCA1	colorectal cancer associated 1
233576_PM_at	233576_PM_at	0.990146649498706	0.28621893271548	108408151837031	-502942880443945	0.0819999999999994	HMGCLL1	3-hydroxymethyl-3-methylglutaryl-CoA lyase like 1
237676_PM_at	237676_PM_at	0.990146649498706	0.286247562219678	-10840159742794	-502948830130873	-0.0813333333333324
206239_PM_s_at	206239_PM_s_at	0.990146649498706	0.286275541380465	-1083951923554	-502954643939587	-0.0853333333333328	SPINK1	serine peptidase inhibitor, Kazal type 1
202774_PM_s_at	202774_PM_s_at	0.990146649498706	0.286299648257819	-108389674092256	-502959652548438	-0.0720000000000001	SFSWAP	splicing factor SWAP homolog
238144_PM_s_at	238144_PM_s_at	0.990146649498706	0.286304703144784	-108388517028564	-502960702718595	-0.125333333333334
240107_PM_at	240107_PM_at	0.990146649498706	0.286314919123496	-108386178634974	-502962825051831	-0.113333333333333
221257_PM_x_at	221257_PM_x_at	0.990146649498706	0.286315813031353	108385974026116	-502963010753458	0.0813333333333359	FBXO38	F-box protein 38
224778_PM_s_at	224778_PM_s_at	0.990146649498706	0.286319824151629	-108385055916081	-502963844019994	-0.0613333333333337	TAOK1	TAO kinase 1
203887_PM_s_at	203887_PM_s_at	0.990146649498706	0.286338052780488	-108380883658303	-502967630633299	-0.324000000000001	THBD	thrombomodulin
205174_PM_s_at	205174_PM_s_at	0.990146649498706	0.286345468671968	108379186326482	-50296917104127	0.159333333333333	QPCT	glutaminyl-peptide cyclotransferase
39966_PM_at	39966_PM_at	0.990146649498706	0.286362421965516	-108375306213152	-502972692342132	-0.126666666666667	CSPG5	chondroitin sulfate proteoglycan 5
206345_PM_s_at	206345_PM_s_at	0.990146649498706	0.286364967897894	-10837472353767	-502973221124833	-0.124666666666667	PON1	paraoxonase 1
213853_PM_at	213853_PM_at	0.990146649498706	0.286393077326999	108368290509104	-50297905897631	0.0926666666666653	DNAJC24	DnaJ heat shock protein family (Hsp40) member C24
225240_PM_s_at	225240_PM_s_at	0.990146649498706	0.286396434572567	108367522211101	-50297975617087	0.101999999999999	MSI2	musashi RNA binding protein 2
216364_PM_s_at	216364_PM_s_at	0.990146649498706	0.286396456900238	-108367517101486	-502979760807592	-0.0899999999999999	AFF2	AF4/FMR2 family member 2
224667_PM_x_at	224667_PM_x_at	0.990146649498706	0.286442726016018	-10835692916846	-502989368398775	-0.135333333333335	ANAPC16	anaphase promoting complex subunit 16
239372_PM_at	239372_PM_at	0.990146649498706	0.286463863146265	108352092682832	-502993756784476	0.120666666666667
221653_PM_x_at	221653_PM_x_at	0.990146649498706	0.286502324585143	108343292787924	-503001740907688	0.114666666666666	APOL2	apolipoprotein L2
211271_PM_x_at	211271_PM_x_at	0.990146649498706	0.286535737215433	108335648727099	-503008675861205	0.0613333333333355	PTBP1	polypyrimidine tract binding protein 1
200728_PM_at	200728_PM_at	0.990146649498706	0.286542868191742	-108334017401117	-503010155797659	-0.0586666666666673	ACTR2	ARP2 actin related protein 2 homolog
1568754_PM_at	1568754_PM_at	0.990146649498706	0.286565031165199	-108328947446144	-503014755122217	-0.109999999999999	LOC101927814	uncharacterized LOC101927814
225292_PM_at	225292_PM_at	0.990146649498706	0.286588106849933	-108323668995635	-503019543377787	-0.125333333333334	COL27A1	collagen type XXVII alpha 1 chain
204147_PM_s_at	204147_PM_s_at	0.990146649498706	0.286596269664937	-108321801863348	-503021237063319	-0.144000000000001	TFDP1	transcription factor Dp-1
236987_PM_at	236987_PM_at	0.990146649498706	0.286610759265124	108318487658018	-503024243330272	0.149333333333335	ALPK2	alpha kinase 2
1565577_PM_s_at	1565577_PM_s_at	0.990146649498706	0.286616510334727	-108317172249048	-503025436494957	-0.137333333333334
226722_PM_at	226722_PM_at	0.990146649498706	0.286622109659939	-108315891565611	-50302659814843	-0.121333333333332	FAM20C	family with sequence similarity 20 member C
227924_PM_at	227924_PM_at	0.990146649498706	0.286646379539309	-108310340738102	-503031632921873	-0.114666666666665	INO80D	INO80 complex subunit D
242699_PM_at	242699_PM_at	0.990146649498706	0.28668435481637	108301655979436	-503039509792163	0.107333333333333
1561264_PM_at	1561264_PM_at	0.990146649498706	0.286705078990111	-108296916805824	-503043807865206	-0.0946666666666651	LOC105375273	uncharacterized LOC105375273
216647_PM_at	216647_PM_at	0.990146649498706	0.286716519923168	-108294300613728	-503046180479986	-0.102666666666668	TCF3	transcription factor 3
218380_PM_at	218380_PM_at	0.990146649498706	0.286736453922498	-108289742492843	-503050314096693	-0.0693333333333381	LOC728392///NLRP1	uncharacterized LOC728392///NLR family pyrin domain containing 1
226897_PM_s_at	226897_PM_s_at	0.990146649498706	0.286742704212297	-108288313343723	-503051610114186	-0.069333333333331	ZC3H7A	zinc finger CCCH-type containing 7A
229501_PM_s_at	229501_PM_s_at	0.990146649498706	0.286765919448644	-108283005296968	-503056423554882	-0.0786666666666678	USP8	ubiquitin specific peptidase 8
232446_PM_at	232446_PM_at	0.990146649498706	0.286777771803742	108280295432769	-503058880829065	0.147333333333333	LOC90768	uncharacterized LOC90768
215801_PM_at	215801_PM_at	0.990146649498706	0.286791266784827	108277210102954	-503061678502326	0.0653333333333341
202428_PM_x_at	202428_PM_x_at	0.990146649498706	0.286811046282959	108272688142207	-503065778731634	0.0726666666666667	DBI	diazepam binding inhibitor, acyl-CoA binding protein
1561194_PM_at	1561194_PM_at	0.990146649498706	0.286823697887089	-10826979586596	-503068401183014	-0.112666666666665
241889_PM_at	241889_PM_at	0.990146649498706	0.286842446544222	-108265509911495	-503072287175701	-0.286000000000002	NFKBID	NFKB inhibitor delta
217231_PM_s_at	217231_PM_s_at	0.990146649498706	0.286850389502308	108263694206098	-503073933398262	0.136666666666667	MAST1	microtubule associated serine/threonine kinase 1
241110_PM_at	241110_PM_at	0.990146649498706	0.286895773178046	-108253320492106	-503083338314595	-0.0879999999999999
212288_PM_at	212288_PM_at	0.990146649498706	0.286900454151307	-10825225059011	-503084308251627	-0.0713333333333352	FNBP1	formin binding protein 1
1569573_PM_at	1569573_PM_at	0.990146649498706	0.286901206235081	10825207869198	-503084464087846	136
233590_PM_at	233590_PM_at	0.990146649498706	0.286945425188734	-10824197245781	-503093625609965	-112	MIR3681HG	MIR3681 host gene
204180_PM_s_at	204180_PM_s_at	0.990146649498706	0.286988078376668	-108232225121244	-503102461037867	-0.107333333333334	ZBTB43	zinc finger and BTB domain containing 43
1553033_PM_at	1553033_PM_at	0.990146649498706	0.286994308724559	108230801414178	-503103751489231	108	SYTL5	synaptotagmin like 5
1560792_PM_at	1560792_PM_at	0.990146649498706	0.287019164129221	-108225121881909	-503108899274901	-0.104000000000002
1555244_PM_at	1555244_PM_at	0.990146649498706	0.287030061976163	-108222631801711	-503111156142777	-0.0933333333333328	LOC554207	uncharacterized LOC554207
213761_PM_at	213761_PM_at	0.990146649498706	0.287073077137653	-10821280379631	-50312006322458	-0.0779999999999985	MDM1	Mdm1 nuclear protein
239851_PM_at	239851_PM_at	0.990146649498706	0.287080474276027	108211113819901	-503121594768397	0.096000000000001
215594_PM_at	215594_PM_at	0.990146649498706	0.287081651355169	10821084490307	-503121838472674	0.144666666666668
1559692_PM_at	1559692_PM_at	0.990146649498706	0.287084473061115	108210200256114	-503122422677872	0.104666666666666
225466_PM_at	225466_PM_at	0.990146649498706	0.28710266820213	-108206043501534	-50312618962042	-0.0780000000000012	PATL1	PAT1 homolog 1, processing body mRNA decay factor
1568615_PM_a_at	1568615_PM_a_at	0.990146649498706	0.287111580615304	-108204007492071	-503128034648448	-0.0740000000000007	SRD5A3-AS1	SRD5A3 antisense RNA 1
239834_PM_at	239834_PM_at	0.990146649498706	0.287127225984737	-10820043347035	-503131273343085	-0.0946666666666665
239374_PM_at	239374_PM_at	0.990146649498706	0.287161162851344	-10819268141921	-503138297731607	-132	TRIM65	tripartite motif containing 65
200873_PM_s_at	200873_PM_s_at	0.990146649498706	0.287176741921085	108189122976571	-503141521998422	0.0879999999999992	CCT8	chaperonin containing TCP1 subunit 8
215588_PM_x_at	215588_PM_x_at	0.990146649498706	0.287182565289906	-108187792885685	-50314272715449	-0.116666666666668	RIOK3	RIO kinase 3
214162_PM_at	214162_PM_at	0.990146649498706	0.287201710215062	108183420209032	-503146689011558	0.0920000000000005	LOC284244	uncharacterized LOC284244
1565783_PM_at	1565783_PM_at	0.990146649498706	0.287216283763141	108180091767073	-503149704642576	0.0853333333333341	TNK2	tyrosine kinase non receptor 2
219433_PM_at	219433_PM_at	0.990146649498706	0.287241909990896	-108174239300891	-50315500687994	-0.0979999999999999	BCOR	BCL6 corepressor
237201_PM_at	237201_PM_at	0.990146649498706	0.287247371294182	-108172992107122	-503156136782699	-0.100666666666666
217675_PM_at	217675_PM_at	0.990146649498706	0.28725952498464	-108170216637956	-503158651192794	-0.0853333333333333	ZBTB7C	zinc finger and BTB domain containing 7C
234031_PM_at	234031_PM_at	0.990146649498706	0.287276302104971	-108166385478618	-503162121897888	-0.160666666666666	NOL4L	nucleolar protein 4 like
240527_PM_at	240527_PM_at	0.990146649498706	0.287286484250957	-108164060399547	-503164228166961	-0.135999999999998
214177_PM_s_at	214177_PM_s_at	0.990146649498706	0.287341958623998	108151393924402	-503175701885682	0.0953333333333362	PBXIP1	PBX homeobox interacting protein 1
235476_PM_at	235476_PM_at	0.990146649498706	0.287358612675712	108147591638255	-503179145882871	0.114666666666669	TRIM59	tripartite motif containing 59
216014_PM_s_at	216014_PM_s_at	0.990146649498706	0.287362220495812	-108146767957437	-503179891933662	-0.137999999999999	ZXDB///ZXDA	zinc finger, X-linked, duplicated B///zinc finger, X-linked, duplicated A
206717_PM_at	206717_PM_at	0.990146649498706	0.2873628608961	-108146621752064	-503180024358966	-0.115333333333334	MYH8	myosin heavy chain 8
211904_PM_x_at	211904_PM_x_at	0.990146649498706	0.2873628608961	-108146621752064	-503180024358966	-0.115333333333334	RAD52	RAD52 homolog, DNA repair protein
237731_PM_at	237731_PM_at	0.990146649498706	0.28737164101599	108144617246653	-503181839920232	0.095333333333333	LINC01010	long intergenic non-protein coding RNA 1010
235517_PM_at	235517_PM_at	0.990146649498706	0.287373709200464	108144145085477	-503182267571113	0.14	PACRGL	PARK2 coregulated like
215672_PM_s_at	215672_PM_s_at	0.990146649498706	0.287383890692615	-10814182071208	-503184372802452	-172	AHCYL2	adenosylhomocysteinase like 2
242564_PM_at	242564_PM_at	0.990146649498706	0.287395290349301	108139218308031	-50318672980228	0.156000000000001
216448_PM_at	216448_PM_at	0.990146649498706	0.287435843904277	-108129961011515	-503195113721404	-0.0966666666666676
220040_PM_x_at	220040_PM_x_at	0.990146649498706	0.287448332595838	-108127110361538	-503197695294467	-102	ZC4H2	zinc finger C4H2-type containing
236117_PM_at	236117_PM_at	0.990146649498706	0.287482647016526	-108119278253517	-503204787796162	-0.171999999999999
225145_PM_at	225145_PM_at	0.990146649498706	0.2874936130714	108116775441289	-503207054161624	0.102666666666668	NCOA5	nuclear receptor coactivator 5
206364_PM_at	206364_PM_at	0.990146649498706	0.287544497073139	108105162930288	-503217568978628	0.145333333333331	KIF14	kinesin family member 14
229903_PM_x_at	229903_PM_x_at	0.990146649498706	0.287548175758322	108104323454034	-503218329061551	0.0679999999999987	RNPC3	RNA binding region (RNP1, RRM) containing 3
227246_PM_at	227246_PM_at	0.990146649498706	0.287588971363652	108095014401738	-503226757347573	0.138666666666666	PLRG1	pleiotropic regulator 1
220525_PM_s_at	220525_PM_s_at	0.990146649498706	0.287607609657031	108090761684022	-503230607476524	0.0713333333333352	AUP1	ancient ubiquitous protein 1
208078_PM_s_at	208078_PM_s_at	0.990146649498706	0.287624252876543	-108086964348668	-503234045214614	-0.213333333333333	SIK1	salt inducible kinase 1
235607_PM_at	235607_PM_at	0.990146649498706	0.28763946899661	-108083492757605	-503237187958233	-0.166666666666665
212842_PM_x_at	212842_PM_x_at	0.990146649498706	0.287644195716834	-108082414372437	-503238164174147	-0.0966666666666622	RGPD6///RGPD8///RGPD5	RANBP2-like and GRIP domain containing 6///RANBP2-like and GRIP domain containing 8///RANBP2-like and GRIP domain containing 5
224009_PM_x_at	224009_PM_x_at	0.990146649498706	0.287644581629412	-108082326328345	-503238243876298	-0.220000000000002	DHRS9	dehydrogenase/reductase 9
213912_PM_at	213912_PM_at	0.990146649498706	0.287719296878054	108065281975282	-503253672196983	0.127333333333333	TBC1D30	TBC1 domain family member 30
221177_PM_at	221177_PM_at	0.990146649498706	0.287761800320936	-108055587307112	-503262446681808	-0.083333333333333	MIA2	melanoma inhibitory activity 2
1553175_PM_s_at	1553175_PM_s_at	0.990146649498706	0.287778677692033	-108051738004853	-50326593042104	-0.159333333333332	PDE5A	phosphodiesterase 5A
1554424_PM_at	1554424_PM_at	0.990146649498706	0.287780681402152	-108051281019741	-503266343999309	-0.143333333333333	FIP1L1	factor interacting with PAPOLA and CPSF1
201081_PM_s_at	201081_PM_s_at	0.990146649498706	0.287804436423733	-108045863395567	-503271246906416	-0.145999999999999	PIP4K2B	phosphatidylinositol-5-phosphate 4-kinase type 2 beta
217091_PM_at	217091_PM_at	0.990146649498706	0.287812257762846	108044079712257	-503272861076212	0.0866666666666669
219618_PM_at	219618_PM_at	0.990146649498706	0.287841862108608	-108037328649034	-503278970325588	-0.106000000000001	IRAK4	interleukin 1 receptor associated kinase 4
1570266_PM_x_at	1570266_PM_x_at	0.990146649498706	0.287847401578784	-108036065466167	-503280113380454	-0.105333333333332
237961_PM_at	237961_PM_at	0.990146649498706	0.287856732876925	-108033937659586	-503282038805973	-0.0906666666666669
237138_PM_at	237138_PM_at	0.990146649498706	0.287869045077633	-108031130195253	-503284579191863	-0.0800000000000001
212443_PM_at	212443_PM_at	0.990146649498706	0.287907309308103	-108022405613325	-503292473402878	-0.0973333333333315	NBEAL2	neurobeachin like 2
210065_PM_s_at	210065_PM_s_at	0.990146649498706	0.287908953965457	-108022030635287	-503292812678847	-0.104666666666666	UPK1B	uroplakin 1B
230388_PM_s_at	230388_PM_s_at	0.990146649498706	0.2879392942185	108015113399513	-503299071122572	0.244000000000001	KANSL1-AS1	KANSL1 antisense RNA 1
1562310_PM_at	1562310_PM_at	0.990146649498706	0.287940811898458	108014767399093	-503299384160498	0.0893333333333346	LOC101927165	uncharacterized LOC101927165
222046_PM_at	222046_PM_at	0.990146649498706	0.287963193980924	-108009664885126	-503304000465019	-0.108666666666667	SRRT	serrate, RNA effector molecule
1561671_PM_at	1561671_PM_at	0.990146649498706	0.287968404175069	-108008477140877	-503305075002433	-0.0926666666666667	LOC286121	uncharacterized LOC286121
1555373_PM_at	1555373_PM_at	0.990146649498706	0.287973627600302	-108007286395618	-503306152243906	-0.0926666666666662
233711_PM_at	233711_PM_at	0.990146649498706	0.28802059839467	-107996579498823	-503315838050648	-0.0679999999999994
206963_PM_s_at	206963_PM_s_at	0.990146649498706	0.288022064393804	107996245347136	-503316140320897	0.161333333333332	NAT8B///NAT8	N-acetyltransferase 8B (putative, gene/pseudogene)///N-acetyltransferase 8 (putative)
216578_PM_at	216578_PM_at	0.990146649498706	0.288041445655149	-107991827803032	-503320136305855	-0.134666666666666
208044_PM_s_at	208044_PM_s_at	0.990146649498706	0.288046186727938	-10799074720879	-503321113757816	-0.0946666666666669	PPARD	peroxisome proliferator activated receptor delta
233992_PM_x_at	233992_PM_x_at	0.990146649498706	0.288114909615547	107975085167772	-50333527985235	0.109333333333334	ZNF445	zinc finger protein 445
201799_PM_s_at	201799_PM_s_at	0.990146649498706	0.288120474486415	107973817041367	-503336426771964	0.0826666666666664	OSBP	oxysterol binding protein
230264_PM_s_at	230264_PM_s_at	0.990146649498706	0.288122289954153	-107973403335132	-503336800933713	-0.105333333333329	AP1S2	adaptor related protein complex 1 sigma 2 subunit
222099_PM_s_at	222099_PM_s_at	0.990146649498706	0.288157659536028	-107965343731445	-503344089889548	-0.070666666666666	LSM14A	LSM14A, mRNA processing body assembly factor
229887_PM_at	229887_PM_at	0.990146649498706	0.288161266697565	10796452181318	-50334483318901	0.211333333333333	ALS2CL	ALS2 C-terminal like
240932_PM_at	240932_PM_at	0.990146649498706	0.288195844810123	-107956643304356	-503351957831915	-0.101333333333333	UBN2	ubinuclein 2
233195_PM_at	233195_PM_at	0.990146649498706	0.288198987954849	-107955927182267	-503352605407148	-0.118666666666666	DNAI1	dynein axonemal intermediate chain 1
207705_PM_s_at	207705_PM_s_at	0.990146649498706	0.288209281845834	107953581900027	-503354726172435	0.238666666666666	NINL	ninein like
1566848_PM_x_at	1566848_PM_x_at	0.990146649498706	0.288211546793047	-107953065879521	-503355192787926	-0.145333333333334
1553438_PM_at	1553438_PM_at	0.990146649498706	0.288240983348932	-107946359640579	-503361256769049	-0.0773333333333337
236599_PM_at	236599_PM_at	0.990146649498706	0.288250361333063	10794422324882	-503363188485307	0.141333333333333
207991_PM_x_at	207991_PM_x_at	0.990146649498706	0.288262444339449	107941470700182	-503365677276079	0.099333333333333	ACRV1	acrosomal vesicle protein 1
227385_PM_at	227385_PM_at	0.990146649498706	0.288287749193407	-107935706434812	-503370889002113	-0.160666666666669	PLPP6	phospholipid phosphatase 6
238949_PM_at	238949_PM_at	0.990146649498706	0.288292558240492	10793461100852	-503371879396263	0.0859999999999976	RNF145	ring finger protein 145
229591_PM_at	229591_PM_at	0.990146649498706	0.288295239867499	107934000181103	-50337243165204	0.122666666666667	LRP5	LDL receptor related protein 5
35201_PM_at	35201_PM_at	0.990146649498706	0.288315701960848	-107929339408464	-503376645413035	-0.0753333333333348	HNRNPL	heterogeneous nuclear ribonucleoprotein L
203504_PM_s_at	203504_PM_s_at	0.990146649498706	0.288330329778607	-107926007686467	-50337965748908	-0.145333333333332	ABCA1	ATP binding cassette subfamily A member 1
1569987_PM_at	1569987_PM_at	0.990146649498706	0.2883409166077	-107923596439339	-503381837347367	-0.117999999999999	DLEU7-AS1	DLEU7 antisense RNA 1
232511_PM_at	232511_PM_at	0.990146649498706	0.288376238266751	-107915552060198	-503389109444974	-0.143999999999998
210196_PM_s_at	210196_PM_s_at	0.990146649498706	0.288383246956615	-107913955939249	-503390552274781	-0.0713333333333344	PSG1	pregnancy specific beta-1-glycoprotein 1
1556158_PM_at	1556158_PM_at	0.990146649498706	0.288383804862999	107913828885856	-503390667125147	0.205333333333333	SAXO2	stabilizer of axonemal microtubules 2
216384_PM_x_at	216384_PM_x_at	0.990146649498706	0.28841538491114	-107906637366435	-503397167721711	-0.0573333333333341	LOC728026///LOC441454///PTMA	prothymosin alpha-like///prothymosin, alpha pseudogene///prothymosin, alpha
224044_PM_at	224044_PM_at	0.990146649498706	0.288426992508118	107903994183283	-503399556861669	0.147333333333334	RHOT1	ras homolog family member T1
214867_PM_at	214867_PM_at	0.990146649498706	0.288433503857722	-107902511507036	-503400897010463	-0.114666666666666	ZSWIM8-AS1	ZSWIM8 antisense RNA 1
239589_PM_at	239589_PM_at	0.990146649498706	0.288435386374051	-107902082850341	-503401284457871	-0.0999999999999983
232507_PM_at	232507_PM_at	0.990146649498706	0.288440651850754	-10790088389016	-503402368147437	-0.112666666666667	C15orf41	chromosome 15 open reading frame 41
1559559_PM_at	1559559_PM_at	0.990146649498706	0.288455756829	107897444540322	-503405476769256	0.0986666666666678	SPATA31E1	SPATA31 subfamily E member 1
213010_PM_at	213010_PM_at	0.990146649498706	0.288463347948158	107895716117436	-503407038952481	0.140666666666666	PRKCDBP	protein kinase C delta binding protein
204220_PM_at	204220_PM_at	0.990146649498706	0.288466903238125	107894906624042	-503407770580902	0.0613333333333355	GMFG	glia maturation factor gamma
244824_PM_at	244824_PM_at	0.990146649498706	0.288471230970218	-107893921265093	-503408661151593	-0.0993333333333335	LINC01563	long intergenic non-protein coding RNA 1563
229948_PM_at	229948_PM_at	0.990146649498706	0.288491076043885	-10788940297636	-50341274470006	-0.134666666666667
203275_PM_at	203275_PM_at	0.990146649498706	0.288502102724827	107886892537287	-503415013521902	0.11	IRF2	interferon regulatory factor 2
220979_PM_s_at	220979_PM_s_at	0.990146649498706	0.288535866299973	107879206021371	-50342195994676	0.112666666666667	ST6GALNAC5	ST6 N-acetylgalactosaminide alpha-2,6-sialyltransferase 5
212309_PM_at	212309_PM_at	0.990146649498706	0.288565529864308	-10787245342523	-503428061997667	-0.0719999999999974	CLASP2	cytoplasmic linker associated protein 2
1560112_PM_at	1560112_PM_at	0.990146649498706	0.288619060976806	-107860268873214	-503439071799845	-0.165333333333337	WDFY2	WD repeat and FYVE domain containing 2
209274_PM_s_at	209274_PM_s_at	0.990146649498706	0.288633441253613	-107856995959826	-503442028966554	-0.0766666666666662	ISCA1	iron-sulfur cluster assembly 1
216703_PM_at	216703_PM_at	0.990146649498706	0.288645177382776	-107854324932736	-503444442251309	-0.0920000000000001
209459_PM_s_at	209459_PM_s_at	0.990146649498706	0.288706170632885	107840444704367	-503456982212813	0.111333333333335	ABAT	4-aminobutyrate aminotransferase
200826_PM_at	200826_PM_at	0.990146649498706	0.288736354084661	107833576623739	-503463186565921	0.0686666666666707	SNRPD2	small nuclear ribonucleoprotein D2 polypeptide
243767_PM_at	243767_PM_at	0.990146649498706	0.288746379967479	-107831295400519	-503465247252489	-0.185333333333334
1554947_PM_at	1554947_PM_at	0.990146649498706	0.288751079583573	-107830226100107	-503466213164746	-0.118666666666666	ACAT1	acetyl-CoA acetyltransferase 1
240297_PM_at	240297_PM_at	0.990146649498706	0.288761708888855	-107827807666861	-503468397732811	-0.124000000000001
1564658_PM_at	1564658_PM_at	0.990146649498706	0.288768886992779	10782617450389	-503469872941587	0.13	NAT16	N-acetyltransferase 16 (putative)
208516_PM_at	208516_PM_at	0.990146649498706	0.288774433639371	-107824912549868	-50347101282944	-134	MTNR1B	melatonin receptor 1B
222827_PM_s_at	222827_PM_s_at	0.990146649498706	0.288788066622788	107821810892828	-503473814417492	0.126666666666666	KLHL41	kelch like family member 41
233049_PM_x_at	233049_PM_x_at	0.990146649498706	0.288798319704819	107819478269375	-503475921323015	0.0633333333333361	STUB1	STIP1 homology and U-box containing protein 1
231857_PM_s_at	231857_PM_s_at	0.990146649498706	0.288823813570623	107813678550374	-503481159646255	0.12	AGBL5	ATP/GTP binding protein like 5
1564231_PM_at	1564231_PM_at	0.990146649498706	0.288840474978832	-10780988836355	-503484582813932	-0.122666666666668	IFT80	intraflagellar transport 80
222413_PM_s_at	222413_PM_s_at	0.990146649498706	0.288854801741435	-107806629392119	-503487526117346	-0.0779999999999976	KMT2C	lysine methyltransferase 2C
1566509_PM_s_at	1566509_PM_s_at	0.990146649498706	0.288858666804896	107805750208725	-503488320127911	0.06666666666667	FBXO9	F-box protein 9
243290_PM_at	243290_PM_at	0.990146649498706	0.288861604577735	-107805081961054	-503488923633629	-0.0886666666666676	WWC1	WW and C2 domain containing 1
1568752_PM_s_at	1568752_PM_s_at	0.990146649498706	0.288888994876969	107798851790333	-503494550039874	0.22	RGS13	regulator of G-protein signaling 13
202168_PM_at	202168_PM_at	0.990146649498706	0.288893122763556	107797912901388	-503495397915335	0.0726666666666649	TAF9	TATA-box binding protein associated factor 9
214399_PM_s_at	214399_PM_s_at	0.990146649498706	0.28889875162766	-107796632629933	-503496554069604	-0.0966666666666667	LOC100288809	hypothetical protein LOC100288809
1569515_PM_a_at	1569515_PM_a_at	0.990146649498706	0.288921024440557	-107791566905233	-503501128568594	-0.138666666666667	LOC100996681	uncharacterized LOC100996681
1560262_PM_at	1560262_PM_at	0.990146649498706	0.288930006193503	107789524174791	-503502973158492	318
233979_PM_s_at	233979_PM_s_at	0.990146649498706	0.288948776640113	-10778525533497	-503506827825928	-0.0846666666666673	ESPN	espin
221863_PM_at	221863_PM_at	0.990146649498706	0.288973139154846	-107779715019192	-503511830398247	-0.122666666666665	MIER2	MIER family member 2
220564_PM_at	220564_PM_at	0.990146649498706	0.288998439010095	-107773961889894	-503517024877765	-0.109333333333333	RNLS	renalase, FAD dependent amine oxidase
216275_PM_at	216275_PM_at	0.990146649498706	0.289020919375602	107768850203988	-503521639986144	126	BUB1	BUB1 mitotic checkpoint serine/threonine kinase
210985_PM_s_at	210985_PM_s_at	0.990146649498706	0.289051291883166	-107761944412652	-503527874590461	-0.148666666666667	SP100	SP100 nuclear antigen
212083_PM_at	212083_PM_at	0.990146649498706	0.289075667212643	107756402568509	-503532877546106	0.0640000000000001	TEX261	testis expressed 261
226759_PM_at	226759_PM_at	0.990146649498706	0.289088944001751	10775338416752	-503535602338341	0.144666666666666	IKZF4	IKAROS family zinc finger 4
210560_PM_at	210560_PM_at	0.990146649498706	0.289118714871036	-107746616288235	-503541711630575	-0.0959999999999996	GBX2	gastrulation brain homeobox 2
243702_PM_at	243702_PM_at	0.990146649498706	0.289126587158342	-107744826745408	-503543326972666	-0.118666666666666
1554010_PM_at	1554010_PM_at	0.990146649498706	0.289142163300317	107741286049362	-50354652293142	0.184666666666668	NDST1	N-deacetylase and N-sulfotransferase 1
1562624_PM_at	1562624_PM_at	0.990146649498706	0.28918260181438	-107732094382184	-503554819207137	-0.118666666666666
221060_PM_s_at	221060_PM_s_at	0.990146649498706	0.28918995157298	-107730423880623	-503556326909476	-0.183333333333334	TLR4	toll like receptor 4
237120_PM_at	237120_PM_at	0.990146649498706	0.289199037792269	107728358746194	-50355819075586	0.112666666666667	KRT77	keratin 77
216349_PM_at	216349_PM_at	0.990146649498706	0.289208188666867	107726278962991	-503560067789949	0.151333333333333	FH	fumarate hydratase
219220_PM_x_at	219220_PM_x_at	0.990146649498706	0.289230522668755	107721203153055	-503564648640898	0.0666666666666673	MRPS22	mitochondrial ribosomal protein S22
240698_PM_s_at	240698_PM_s_at	0.990146649498706	0.289240313618367	-107718978067978	-50356665668791	-0.158000000000001
226674_PM_at	226674_PM_at	0.990146649498706	0.289242074068746	107718577994758	-50356701773335	0.128666666666666	SHISA4	shisa family member 4
205819_PM_at	205819_PM_at	0.990146649498706	0.289245968768876	-107717692906198	-503567816475719	-0.295333333333335	MARCO	macrophage receptor with collagenous structure
1569770_PM_x_at	1569770_PM_x_at	0.990146649498706	0.289247854408286	107717264388966	-503568203186115	0.0933333333333328
1568813_PM_at	1568813_PM_at	0.990146649498706	0.289263155232072	-107713787303504	-503571340989089	-0.144666666666668	SLC16A1-AS1	SLC16A1 antisense RNA 1
1563969_PM_at	1563969_PM_at	0.990146649498706	0.289274135063732	-107711292235825	-503573592538836	-0.0946666666666673	FLJ33360	FLJ33360 protein
236170_PM_x_at	236170_PM_x_at	0.990146649498706	0.28930596016135	107704060646573	-50358011805556	0.133999999999999
202725_PM_at	202725_PM_at	0.990146649498706	0.289310460698615	107703038038647	-503581040786288	0.0606666666666653	POLR2A	RNA polymerase II subunit A
233185_PM_at	233185_PM_at	0.990146649498706	0.289355126451139	-107692889735195	-503590197476689	-0.106000000000001
212529_PM_at	212529_PM_at	0.990146649498706	0.289358709988349	107692075583761	-50359093204116	0.104666666666668	LSM 12,00	LSM12 homolog
210597_PM_x_at	210597_PM_x_at	0.990146649498706	0.289368408410014	-107689872214367	-503592919995642	-0.160666666666667	PRB1	proline rich protein BstNI subfamily 1
219605_PM_at	219605_PM_at	0.990146649498706	0.289379859264636	107687270779432	-503595267050108	0.0999999999999988	ZNF3	zinc finger protein 3
233535_PM_at	233535_PM_at	0.990146649498706	0.289389710826579	107685032734013	-503597286207197	0.0699999999999994	ATP13A4	ATPase 13A4
242319_PM_at	242319_PM_at	0.990146649498706	0.289462735325578	107668444942198	-503612250452604	0.219333333333333	DGKG	diacylglycerol kinase gamma
239276_PM_at	239276_PM_at	0.990146649498706	0.289481315925148	-107664224759121	-503616057242304	-0.114666666666666
240731_PM_at	240731_PM_at	0.990146649498706	0.289495590876669	-107660982640913	-503618981681368	-0.12	PRR23D2	proline rich 23 domain containing 2
243678_PM_at	243678_PM_at	0.990146649498706	0.289512629096496	-107657113078354	-503622471978431	-0.099333333333333
1558164_PM_s_at	1558164_PM_s_at	0.990146649498706	0.289562568273067	-107645772279673	-503632700571506	-0.134666666666666	PEX13	peroxisomal biogenesis factor 13
242972_PM_at	242972_PM_at	0.990146649498706	0.289569275995881	-107644249112954	-50363407428385	-0.154666666666667
210726_PM_at	210726_PM_at	0.990146649498706	0.289601322380638	107636972472715	-503640636687068	0.0999999999999996	CYP3A4	cytochrome P450 family 3 subfamily A member 4
230062_PM_at	230062_PM_at	0.990146649498706	0.289626529351134	107631249228593	-503645797880332	0.150666666666667	RIMBP3B///RIMBP3C///RIMBP3	RIMS binding protein 3B///RIMS binding protein 3C///RIMS binding protein 3
236545_PM_at	236545_PM_at	0.990146649498706	0.289636835003435	107628909430694	-503647907825716	0.104666666666665
213029_PM_at	213029_PM_at	0.990146649498706	0.289661249818981	-107623366518853	-503652906055163	-152	NFIB	nuclear factor I B
229419_PM_at	229419_PM_at	0.990146649498706	0.289662331771946	107623120889967	-503653127541479	0.0799999999999983	FBXW7	F-box and WD repeat domain containing 7
217821_PM_s_at	217821_PM_s_at	0.990146649498706	0.289684095598788	-1076181801243	-50365758258629	-0.0879999999999974	WBP11	WW domain binding protein 11
1562812_PM_at	1562812_PM_at	0.990146649498706	0.289771373859866	-10759836907369	-503675444143609	-0.117333333333334	ZNF32-AS3	ZNF32 antisense RNA 3
228371_PM_s_at	228371_PM_s_at	0.990146649498706	0.289834202070714	-107584110473857	-503688297760743	-0.116666666666665
221649_PM_s_at	221649_PM_s_at	0.990146649498706	0.289863723769221	107577411399563	-50369433619451	0.0986666666666665	PPAN	peter pan homolog (Drosophila)
1555547_PM_at	1555547_PM_at	0.990146649498706	0.289976805867961	-107551755214256	-503717459048162	-0.0926666666666671
219418_PM_at	219418_PM_at	0.990146649498706	0.289990773750186	-107548586655416	-503720314386086	-0.088000000000001	NHEJ1	non-homologous end joining factor 1
241654_PM_at	241654_PM_at	0.990146649498706	0.290012488390942	-107543660988454	-503724752983199	-0.0846666666666671
204201_PM_s_at	204201_PM_s_at	0.990146649498706	0.290055629781876	107533875729047	-503733570081048	136	PTPN13	protein tyrosine phosphatase, non-receptor type 13
223172_PM_s_at	223172_PM_s_at	0.990146649498706	0.290063090066889	107532183703398	-503735094621346	0.126666666666667	MTFP1	mitochondrial fission process 1
222223_PM_s_at	222223_PM_s_at	0.990146649498706	0.290070129534313	10753058714914	-503736533120234	102	IL36RN	interleukin 36 receptor antagonist
1566181_PM_at	1566181_PM_at	0.990146649498706	0.290081326179963	107528047801269	-503738821037701	0.100666666666667
210050_PM_at	210050_PM_at	0.990146649498706	0.290127600688891	107517553686911	-503748275562337	0.0933333333333346	TPI1	triosephosphate isomerase 1
234895_PM_at	234895_PM_at	0.990146649498706	0.290151359610507	-107512166106204	-5037531290971	-0.155333333333333	CTLA4	cytotoxic T-lymphocyte associated protein 4
210505_PM_at	210505_PM_at	0.990146649498706	0.290169806265855	-107507983350912	-503756897080708	-0.102666666666666	ADH7	alcohol dehydrogenase 7 (class IV), mu or sigma polypeptide
209393_PM_s_at	209393_PM_s_at	0.990146649498706	0.290177473967433	107506244764561	-503758463225081	0.0733333333333333	EIF4E2	eukaryotic translation initiation factor 4E family member 2
237684_PM_at	237684_PM_at	0.990146649498706	0.290178433194883	107506027270143	-503758659145637	0.0880000000000003	LOC100507461	uncharacterized LOC100507461
228182_PM_at	228182_PM_at	0.990146649498706	0.290188865900187	107503661800081	-503760789954713	0.0933333333333328	ADCY5	adenylate cyclase 5
224698_PM_at	224698_PM_at	0.990146649498706	0.290197059939354	-107501803958248	-503762463463359	-0.0786666666666669	ESYT2	extended synaptotagmin 2
206477_PM_s_at	206477_PM_s_at	0.990146649498706	0.290231092743869	107494088065272	-503769413508113	0.115333333333332	NOVA2	NOVA alternative splicing regulator 2
207569_PM_at	207569_PM_at	0.990146649498706	0.29026349364461	-107486742748253	-503776029331756	-142	ROS1	ROS proto-oncogene 1, receptor tyrosine kinase
1563797_PM_at	1563797_PM_at	0.990146649498706	0.290279322924743	-107483154444309	-503779261115168	-0.134666666666667
1558850_PM_s_at	1558850_PM_s_at	0.990146649498706	0.290280239274858	107482946723179	-503779448194855	0.110000000000001	LINC00908	long intergenic non-protein coding RNA 908
242780_PM_at	242780_PM_at	0.990146649498706	0.290317962140349	-107474395985863	-503787148948345	-0.142666666666667	VAPA	VAMP associated protein A
204329_PM_s_at	204329_PM_s_at	0.990146649498706	0.290323056353081	-107473241327729	-503788188784729	-0.135333333333334	ZNF202	zinc finger protein 202
244256_PM_at	244256_PM_at	0.990146649498706	0.290335192566779	107470490581762	-503790665948985	0.107333333333332	CACNA1E	calcium voltage-gated channel subunit alpha1 E
1558930_PM_at	1558930_PM_at	0.990146649498706	0.29038533876765	-107459125501307	-50380090007018	-0.107333333333334	LINC00460	long intergenic non-protein coding RNA 460
239506_PM_s_at	239506_PM_s_at	0.990146649498706	0.290413843777209	107452665772808	-503806716535191	0.080666666666666	LINC00608	long intergenic non-protein coding RNA 608
216786_PM_at	216786_PM_at	0.990146649498706	0.290439165717472	107446927757239	-503811882885677	0.13	FAM224A	family with sequence similarity 224 member A (non-protein coding)
232677_PM_at	232677_PM_at	0.990146649498706	0.290473470005212	-107439154880715	-50381888096327	-0.138666666666667
218984_PM_at	218984_PM_at	0.990146649498706	0.29048146495494	107437343428674	-503820511783076	0.120000000000001	PUS7	pseudouridylate synthase 7 (putative)
217833_PM_at	217833_PM_at	0.990146649498706	0.29048421652214	-107436720001724	-503821073038013	-0.0826666666666682	SYNCRIP	synaptotagmin binding cytoplasmic RNA interacting protein
207799_PM_x_at	207799_PM_x_at	0.990146649498706	0.290495175794212	107434236983295	-503823308404626	0.131333333333333	ARMCX4	armadillo repeat containing, X-linked 4
204358_PM_s_at	204358_PM_s_at	0.990146649498706	0.290499837095353	-107433180902424	-503824259139451	-0.134666666666666	FLRT2	fibronectin leucine rich transmembrane protein 2
1561543_PM_at	1561543_PM_at	0.990146649498706	0.290500387398019	-107433056224693	-503824371379777	-0.085333333333333
237516_PM_at	237516_PM_at	0.990146649498706	0.290501401096727	-107432826559414	-503824578134152	-0.0886666666666676
230471_PM_at	230471_PM_at	0.990146649498706	0.290544846796163	-107422983959024	-503833438475667	-0.111999999999999	TMEM30B	transmembrane protein 30B
229112_PM_at	229112_PM_at	0.990146649498706	0.290559862680822	-107419582359135	-503836500433246	-0.147333333333333	SIRT5	sirtuin 5
1562543_PM_at	1562543_PM_at	0.990146649498706	0.290563223815198	-107418820966776	-503837185790006	-108
215958_PM_at	215958_PM_at	0.990146649498706	0.290588484710426	-107413098855209	-503842336326059	-0.105333333333334
1556582_PM_at	1556582_PM_at	0.990146649498706	0.290597775098773	-107410994479502	-503844230434375	-0.156666666666665	PVR	poliovirus receptor
231747_PM_at	231747_PM_at	0.990146649498706	0.290611915510868	107407791610658	-503847113209726	0.10333333333333	CYSLTR1	cysteinyl leukotriene receptor 1
208616_PM_s_at	208616_PM_s_at	0.990146649498706	0.290615298433515	-107407025379267	-503847802852503	-0.0513333333333303	PTP4A2	protein tyrosine phosphatase type IVA, member 2
231000_PM_at	231000_PM_at	0.990146649498706	0.290621204149501	107405687750667	-503849006767647	0.0959999999999996
225672_PM_at	225672_PM_at	0.990146649498706	0.290641975834334	107400983172548	-503853240951974	0.0906666666666665	GOLGA2	golgin A2
223707_PM_at	223707_PM_at	0.990146649498706	0.290668325250743	-107395015634676	-503858611571387	-0.212000000000001	RPL27A	ribosomal protein L27a
218553_PM_s_at	218553_PM_s_at	0.990146649498706	0.290698967547262	-107388076336803	-503864856402196	-0.108000000000001	KCTD15	potassium channel tetramerization domain containing 15
1552523_PM_a_at	1552523_PM_a_at	0.990146649498706	0.290724195737613	-107382363511445	-503869997223642	-0.115333333333333	TIGD4	tigger transposable element derived 4
244003_PM_at	244003_PM_at	0.990146649498706	0.290796871493432	107365908319649	-503884803410022	0.126666666666667
226381_PM_at	226381_PM_at	0.990146649498706	0.290800036085652	107365191860733	-503885448023755	0.0966666666666658	PS1TP4	HBV preS1-transactivated protein 4
36552_PM_at	36552_PM_at	0.990146649498706	0.290800219900298	-107365150245543	-503885485465729	-0.0720000000000018	C2CD3	C2 calcium dependent domain containing 3
1560315_PM_at	1560315_PM_at	0.990146649498706	0.290803763325216	107364348026341	-503886207234901	0.0713333333333335	GLCCI1	glucocorticoid induced 1
1555470_PM_a_at	1555470_PM_a_at	0.990146649498706	0.290808221875452	-107363338635691	-503887115392409	-0.12	PPM1F	protein phosphatase, Mg2+/Mn2+ dependent 1F
233694_PM_at	233694_PM_at	0.990146649498706	0.290811497022112	-10736259716788	-503887782492406	-0.108666666666667	HSPA1L	heat shock protein family A (Hsp70) member 1 like
201063_PM_at	201063_PM_at	0.990146649498706	0.29082557445308	-10735941021356	-503890649752917	-0.099999999999997	RCN1	reticulocalbin 1
234276_PM_at	234276_PM_at	0.990146649498706	0.290830491343922	107358297116542	-503891651173052	0.212666666666667
232826_PM_at	232826_PM_at	0.990146649498706	0.290830622215835	-107358267489639	-503891677827361	-0.17
230550_PM_at	230550_PM_at	0.990146649498706	0.290873576435312	-107348543981148	-503900425368408	-0.180666666666665	MS4A6A	membrane spanning 4-domains A6A
51228_PM_at	51228_PM_at	0.990146649498706	0.290896197138423	107343423758821	-503905031370608	0.123333333333334	RBM12B	RNA binding motif protein 12B
218315_PM_s_at	218315_PM_s_at	0.990146649498706	0.290923931484241	10733714643984	-503910677986845	0.0740000000000016	CDK5RAP1	CDK5 regulatory subunit associated protein 1
201536_PM_at	201536_PM_at	0.990146649498706	0.290938932198781	-10733375139297	-503913731795469	-0.127333333333334	DUSP3	dual specificity phosphatase 3
209651_PM_at	209651_PM_at	0.990146649498706	0.290944246668461	107332548621569	-503914813654224	0.205333333333331	TGFB1I1	transforming growth factor beta 1 induced transcript 1
209329_PM_x_at	209329_PM_x_at	0.990146649498706	0.290949025450014	-107331467100367	-503915786442325	-0.0713333333333352	HIGD2A	HIG1 hypoxia inducible domain family member 2A
230130_PM_at	230130_PM_at	0.990146649498706	0.290961761404073	107328584793968	-503918378925627	0.0980000000000003	SLIT2	slit guidance ligand 2
216071_PM_x_at	216071_PM_x_at	0.990146649498706	0.290963515519831	107328187822491	-503918735975605	0.106666666666666	MED12	mediator complex subunit 12
218709_PM_s_at	218709_PM_s_at	0.990146649498706	0.290964551361839	10732795340333	-503918946819795	0.0779999999999994	IFT52	intraflagellar transport 52
240014_PM_at	240014_PM_at	0.990146649498706	0.291001522689959	-107319586886576	-503926471658217	-0.160666666666667	POLR2J4	RNA polymerase II subunit J4, pseudogene
222876_PM_s_at	222876_PM_s_at	0.990146649498706	0.291019453777443	-107315529396761	-503930120766629	-0.129999999999999	ADAP2	ArfGAP with dual PH domains 2
1561090_PM_at	1561090_PM_at	0.990146649498706	0.291023557642419	107314600789009	-503930955893264	0.110666666666666	LINC01538	long intergenic non-protein coding RNA 1538
1567706_PM_at	1567706_PM_at	0.990146649498706	0.29103484577009	-10731204659975	-503933252922959	-108
1560909_PM_x_at	1560909_PM_x_at	0.990146649498706	0.291036835587388	-107311596366677	-503933657820675	-0.120666666666666
228156_PM_at	228156_PM_at	0.990146649498706	0.291044692104939	107309818705007	-503935256468815	112
244576_PM_at	244576_PM_at	0.990146649498706	0.29105257802698	107308034424053	-503936861045123	0.108000000000001
234279_PM_at	234279_PM_at	0.990146649498706	0.29108887199247	-107299822933558	-503944245194758	-0.0820000000000003
219616_PM_at	219616_PM_at	0.990146649498706	0.291120305475589	-107292711706641	-503950639516044	-0.080000000000001	ACSS3	acyl-CoA synthetase short-chain family member 3
222430_PM_s_at	222430_PM_s_at	0.990146649498706	0.291211347320016	107272118270441	-503969154658534	0.06666666666667	YTHDF2	YTH N6-methyladenosine RNA binding protein 2
237456_PM_at	237456_PM_at	0.990146649498706	0.291211657854967	-107272048035967	-503969217799327	-0.176666666666668
216167_PM_at	216167_PM_at	0.990146649498706	0.291216122450828	107271038272866	-503970125572143	0.0939999999999994	LRRN2	leucine rich repeat neuronal 2
1568646_PM_x_at	1568646_PM_x_at	0.990146649498706	0.291243007167607	-107264957953824	-503975591587118	-0.149333333333334	ZNF208	zinc finger protein 208
1557278_PM_s_at	1557278_PM_s_at	0.990146649498706	0.291252295939757	-107262857272179	-503977479967268	-0.124666666666667	TNPO1	transportin 1
242990_PM_at	242990_PM_at	0.990146649498706	0.291266694272874	107259601142249	-503980406955102	0.0886666666666676
1565608_PM_at	1565608_PM_at	0.990146649498706	0.291304940685264	1072509524069	-503988181045486	0.0986666666666667
1568849_PM_at	1568849_PM_at	0.990146649498706	0.291337300543668	-107243635433129	-503994757603922	-0.115333333333333	LINC00165	long intergenic non-protein coding RNA 165
1561291_PM_at	1561291_PM_at	0.990146649498706	0.291350723186209	-107240600571397	-5039974852422	-0.101333333333333	LOC100287349	hypothetical protein LOC100287349
242710_PM_at	242710_PM_at	0.990146649498706	0.291352259907645	-107240253124695	-503997797511828	-0.253333333333335
239810_PM_at	239810_PM_at	0.990146649498706	0.291353964154353	-107239867802693	-503998143821001	-0.134666666666667	VASH1	vasohibin 1
239998_PM_at	239998_PM_at	0.990146649498706	0.291371475440198	-107235908676821	-504001702029467	-0.11	C10orf53	chromosome 10 open reading frame 53
217689_PM_at	217689_PM_at	0.990146649498706	0.291373237553364	-107235510289998	-504002060067294	-0.117333333333334	PTPN1	protein tyrosine phosphatase, non-receptor type 1
1556279_PM_at	1556279_PM_at	0.990146649498706	0.291376889175366	-107234684719533	-504002802019293	-0.0979999999999994	TSEN2	tRNA splicing endonuclease subunit 2
239198_PM_at	239198_PM_at	0.990146649498706	0.291377653102577	-107234512009328	-504002957235761	-0.129333333333335	EZH1	enhancer of zeste 1 polycomb repressive complex 2 subunit
238697_PM_at	238697_PM_at	0.990146649498706	0.291399826188594	-107229499212088	-504007462188708	-0.120666666666667	SMIM10L2A	small integral membrane protein 10 like 2A
224346_PM_at	224346_PM_at	0.990146649498706	0.291420552583856	-107224813719124	-504011672820927	-0.141999999999998
241869_PM_at	241869_PM_at	0.990146649498706	0.29144992191005	-10721817477145	-504017638640668	-0.340666666666664	APOL6	apolipoprotein L6
1560656_PM_at	1560656_PM_at	0.990146649498706	0.291466192900793	107214496910153	-50402094345427	0.0920000000000001
229428_PM_at	229428_PM_at	0.990146649498706	0.291467686312135	107214159349758	-504021246770475	0.118666666666666	TIMM23	translocase of inner mitochondrial membrane 23
236053_PM_at	236053_PM_at	0.990146649498706	0.291472241277298	107213129784375	-504022171885015	0.0993333333333326	LOC100128653	uncharacterized LOC100128653
1569188_PM_s_at	1569188_PM_s_at	0.990146649498706	0.291496166128054	-107207722201434	-504027030726683	-0.0826666666666664
1558250_PM_s_at	1558250_PM_s_at	0.990146649498706	0.291499511664588	107206966055811	-504027710123476	0.121333333333333
1558402_PM_at	1558402_PM_at	0.990146649498706	0.291521538892738	-107201987696655	-504032183068595	-0.0773333333333337	CTD-3080P12.3	uncharacterized LOC101928857
205949_PM_at	205949_PM_at	0.990146649498706	0.291591785550236	-107186113063052	-504046444795646	-0.0939999999999999	CA1	carbonic anhydrase 1
215456_PM_at	215456_PM_at	0.990146649498706	0.291592872621201	-107185867423337	-504046665462393	-0.100666666666667
212297_PM_at	212297_PM_at	0.990146649498706	0.291601562926504	-10718390374385	-504048429487601	-0.0746666666666673	ATP13A3	ATPase 13A3
244792_PM_at	244792_PM_at	0.990146649498706	0.291607441043349	-107182575535655	-504049622635255	-0.116000000000001
208547_PM_at	208547_PM_at	0.990146649498706	0.291625853082845	107178415307769	-504053359736877	0.114666666666666	HIST1H2BB	histone cluster 1, H2bb
221401_PM_at	221401_PM_at	0.990146649498706	0.291627647019994	107178009974859	-504053723837253	0.099333333333333	CACNG5	calcium voltage-gated channel auxiliary subunit gamma 5
207908_PM_at	207908_PM_at	0.990146649498706	0.291639874881097	-107175247185342	-504056205547899	-0.149333333333334	KRT2	keratin 2
241717_PM_at	241717_PM_at	0.990146649498706	0.291670077528036	-107168423482661	-504062334772502	-0.0933333333333337
212939_PM_at	212939_PM_at	0.990146649498706	0.291713585869059	-107158594489562	-504071162793709	-0.100666666666666	COL6A1	collagen type VI alpha 1 chain
213961_PM_s_at	213961_PM_s_at	0.990146649498706	0.291762766929812	107147485210182	-504081139819967	0.112666666666666	TAF6L	TATA-box binding protein associated factor 6 like
208985_PM_s_at	208985_PM_s_at	0.990146649498706	0.291766108290706	107146730493589	-504081817581571	0.0879999999999992	EIF3J	eukaryotic translation initiation factor 3 subunit J
222406_PM_s_at	222406_PM_s_at	0.990146649498706	0.291793648195377	107140510258653	-504087403400086	0.160666666666664	PNRC2	proline rich nuclear receptor coactivator 2
221809_PM_at	221809_PM_at	0.990146649498706	0.29179858190253	-107139395962238	-504088404015212	-0.0940000000000021	RANBP10	RAN binding protein 10
241223_PM_x_at	241223_PM_x_at	0.990146649498706	0.291804357686421	-107138091496436	-504089575386323	-0.137333333333334
239399_PM_at	239399_PM_at	0.990146649498706	0.291826788817033	-107133025578259	-504094124304029	-0.102666666666667
235229_PM_at	235229_PM_at	0.990146649498706	0.2918349804671	-107131175618082	-504095785417756	-0.130666666666668
217018_PM_at	217018_PM_at	0.990146649498706	0.291845600948951	-107128777197355	-504097938965071	-0.095333333333333	PDSS2	prenyl (decaprenyl) diphosphate synthase, subunit 2
224523_PM_s_at	224523_PM_s_at	0.990146649498706	0.291866949136929	107123956327084	-50410226750078	0.129999999999999	CMSS1	cms1 ribosomal small subunit homolog (yeast)
214607_PM_at	214607_PM_at	0.990146649498706	0.291876160553602	-107121876271832	-504104135073563	-0.0886666666666676	PAK3	p21 (RAC1) activated kinase 3
242602_PM_x_at	242602_PM_x_at	0.990146649498706	0.291884313728357	-107120035219587	-504105788030162	-0.0826666666666673	ZNF254	zinc finger protein 254
208046_PM_at	208046_PM_at	0.990146649498706	0.291931379300735	107109408142497	-504115328853817	0.124000000000001	HIST1H4A	histone cluster 1, H4a
1553689_PM_s_at	1553689_PM_s_at	0.990146649498706	0.291933098084893	107109020075849	-504115677237472	0.140666666666667	METTL6	methyltransferase like 6
203345_PM_s_at	203345_PM_s_at	0.990146649498706	0.291942485034172	107106900721176	-504117579850243	0.0826666666666682	MTF2	metal response element binding transcription factor 2
244264_PM_at	244264_PM_at	0.990146649498706	0.291950747460019	-107105035297357	-504119254472412	-0.114666666666666	KLRG2	killer cell lectin like receptor G2
241181_PM_x_at	241181_PM_x_at	0.990146649498706	0.291958722351842	-107103234825843	-504120870760311	-0.146000000000001
1570107_PM_at	1570107_PM_at	0.990146649498706	0.291988958117681	107096408886079	-504126998196468	0.11
244128_PM_x_at	244128_PM_x_at	0.990146649498706	0.292002050586355	107093453322051	-504129651203692	0.0659999999999994	GLIS1	GLIS family zinc finger 1
212967_PM_x_at	212967_PM_x_at	0.990146649498706	0.292007353217894	-107092256304097	-504130725665448	-0.0666666666666664	NAP1L1	nucleosome assembly protein 1 like 1
228556_PM_at	228556_PM_at	0.990146649498706	0.29202094559946	-107089188024761	-504133479749691	-0.0766666666666671	YTHDC1	YTH domain containing 1
1561565_PM_at	1561565_PM_at	0.990146649498706	0.292025835112978	-107088084313868	-504134470421615	-0.123333333333334	LOC101928309	uncharacterized LOC101928309
234402_PM_at	234402_PM_at	0.990146649498706	0.292030776661348	-107086968870333	-504135471614994	-0.229333333333336	TRD	T cell receptor delta locus
214846_PM_s_at	214846_PM_s_at	0.990146649498706	0.292038359957494	-107085257137384	-50413700800369	-0.0953333333333326	ALPK3	alpha kinase 3
217063_PM_x_at	217063_PM_x_at	0.990146649498706	0.292081660203838	-107075483825227	-50414577973646	-0.124000000000001	TRD	T cell receptor delta locus
222891_PM_s_at	222891_PM_s_at	0.990146649498706	0.292126039459386	-107065468026186	-504154768340023	-0.116666666666667	BCL11A	B-cell CLL/lymphoma 11A
239933_PM_x_at	239933_PM_x_at	0.990146649498706	0.292133906365107	10706369268332	-504156361527253	0.158666666666666	BBOF1	basal body orientation factor 1
214990_PM_at	214990_PM_at	0.990146649498706	0.29221686060302	-107044974252745	-504173157907141	-0.0806666666666662	PIGO	phosphatidylinositol glycan anchor biosynthesis class O
211091_PM_s_at	211091_PM_s_at	0.990146649498706	0.292270677708907	107032832545196	-504184051429003	0.121333333333332	NF2	neurofibromin 2
230455_PM_at	230455_PM_at	0.990146649498706	0.292272677116996	107032381487881	-504184456095005	0.135999999999999	PPP1R9B	protein phosphatase 1 regulatory subunit 9B
229570_PM_at	229570_PM_at	0.990146649498706	0.292297645730517	-107026748865534	-504189509268878	-0.185333333333334	LAMA5-AS1///LAMA5	LAMA5 antisense RNA 1///laminin subunit alpha 5
230467_PM_at	230467_PM_at	0.990146649498706	0.292298666716069	-107026518550528	-504189715885319	-0.119333333333333	TMEM52	transmembrane protein 52
227847_PM_at	227847_PM_at	0.990146649498706	0.292299016234722	107026439705868	-504189786617059	0.0986666666666682	EPM2AIP1	EPM2A interacting protein 1
1564122_PM_at	1564122_PM_at	0.990146649498706	0.292299072963077	-107026426909053	-50418979809711	-184	LINC00514	long intergenic non-protein coding RNA 514
220477_PM_s_at	220477_PM_s_at	0.990146649498706	0.292328990294533	107019678383162	-504195852037797	0.0859999999999985	TMEM230	transmembrane protein 230
209732_PM_at	209732_PM_at	0.990146649498706	0.292340095076665	-107017173573697	-50419809895272	-0.0846666666666618	CLEC2B	C-type lectin domain family 2 member B
202809_PM_s_at	202809_PM_s_at	0.990146649498706	0.292343474249875	107016411376149	-504198782664981	0.068666666666668	INTS3	integrator complex subunit 3
207775_PM_at	207775_PM_at	0.990146649498706	0.29234888806858	107015190262143	-504199878028628	0.0819999999999999	MGC4859	uncharacterized LOC79150
201567_PM_s_at	201567_PM_s_at	0.990146649498706	0.292352422401823	-107014393084097	-504200593107036	-0.0806666666666658	GOLGA4	golgin A4
237502_PM_at	237502_PM_at	0.990146649498706	0.292454080860405	106991466652499	-504221156293449	0.123333333333334	CRLS1	cardiolipin synthase 1
241139_PM_at	241139_PM_at	0.990146649498706	0.292462056135907	-106989668272611	-504222769125409	-0.0986666666666665
203908_PM_at	203908_PM_at	0.990146649498706	0.29249312530692	-10698266267737	-504229051679691	-0.209333333333337	SLC4A4	solute carrier family 4 member 4
233190_PM_at	233190_PM_at	0.990146649498706	0.29249325327192	106982633824415	-504229077553976	116	CASC18	cancer susceptibility candidate 18 (non-protein coding)
226503_PM_at	226503_PM_at	0.990146649498706	0.29250556792483	-106979857215015	-504231567486526	-0.0833333333333313	RIF1	replication timing regulatory factor 1
201899_PM_s_at	201899_PM_s_at	0.990146649498706	0.292507299171174	-106979466874026	-504231917521164	-0.060666666666668	UBE2A	ubiquitin conjugating enzyme E2 A
231180_PM_at	231180_PM_at	0.990146649498706	0.292560377349781	106967500220508	-504242647934589	0.108000000000001
1563023_PM_at	1563023_PM_at	0.990146649498706	0.292564696546864	106966526510137	-504243521005086	0.0959999999999996
242863_PM_at	242863_PM_at	0.990146649498706	0.292595307977458	-106959625825374	-504249708245135	-0.0979999999999999
214928_PM_at	214928_PM_at	0.990146649498706	0.29262245506884	-106953506525239	-504255194578074	-0.125999999999999	OBSL1	obscurin like 1
226701_PM_at	226701_PM_at	0.990146649498706	0.292632780459973	-106951179155262	-504257281133952	-0.0759999999999996	GJA5	gap junction protein alpha 5
1569990_PM_at	1569990_PM_at	0.990146649498706	0.292642045953561	-106949090738051	-504259153425981	-176	NUDT3	nudix hydrolase 3
234629_PM_at	234629_PM_at	0.990146649498706	0.292654516934501	106946279885986	-504261673336631	106
1553042_PM_a_at	1553042_PM_a_at	0.990146649498706	0.292677836866329	-106941023999266	-504266385041137	-0.113333333333333	NFKBID	NFKB inhibitor delta
243935_PM_at	243935_PM_at	0.990146649498706	0.292684244663421	106939579850354	-504267679628856	0.0806666666666676	FRAS1	Fraser extracellular matrix complex subunit 1
239058_PM_at	239058_PM_at	0.990146649498706	0.292690553946104	-106938157925696	-504268954278192	-0.0940000000000003	FOXC2	forkhead box C2
232225_PM_at	232225_PM_at	0.990146649498706	0.292755372432349	-106923551013433	-504282047380028	-0.151999999999999
209310_PM_s_at	209310_PM_s_at	0.990146649498706	0.292768292655598	-106920639699422	-5042846567783	-0.070666666666666	CASP4	caspase 4
243130_PM_at	243130_PM_at	0.990146649498706	0.2927702896633	-106920189721712	-504285060085547	-0.137999999999999
1562152_PM_at	1562152_PM_at	0.990146649498706	0.292803082489324	106912800954507	-504291682286086	0.0846666666666667	LOC101928298	uncharacterized LOC101928298
212624_PM_s_at	212624_PM_s_at	0.990146649498706	0.292805792342542	-106912190405663	-504292229473091	-0.220666666666666	CHN1	chimerin 1
233248_PM_at	233248_PM_at	0.990146649498706	0.292854532336222	-106901209622448	-504302070195249	-0.160666666666669
1556265_PM_at	1556265_PM_at	0.990146649498706	0.29285970115765	106900045198035	-504303113670626	134	C20orf202	chromosome 20 open reading frame 202
242292_PM_at	242292_PM_at	0.990146649498706	0.292868307816125	106898106334823	-504304851120407	0.213333333333334	FAM226B	family with sequence similarity 226 member B (non-protein coding)
243442_PM_x_at	243442_PM_x_at	0.990146649498706	0.292878167080605	-106895885340227	-504306841357424	-0.081333333333335
224323_PM_s_at	224323_PM_s_at	0.990146649498706	0.292885079166317	-106894328287329	-504308236612425	-0.106666666666667	MRO	maestro
242998_PM_at	242998_PM_at	0.990146649498706	0.292888170665864	-106893631888182	-504308860640645	-0.118666666666668	RDH12	retinol dehydrogenase 12 (all-trans/9-cis/11-cis)
217605_PM_at	217605_PM_at	0.990146649498706	0.292929268087903	-106884374667501	-504317155479809	-0.125333333333334	USP27X	ubiquitin specific peptidase 27, X-linked
225373_PM_at	225373_PM_at	0.990146649498706	0.292940505410671	-106881843612132	-504319423291102	-0.106666666666666	C10orf54	chromosome 10 open reading frame 54
1565628_PM_at	1565628_PM_at	0.990146649498706	0.292962589852455	-106876869588189	-504323879844124	-0.135333333333333
203088_PM_at	203088_PM_at	0.990146649498706	0.292966930961297	106875891881999	-504324755812484	0.248666666666668	FBLN5	fibulin 5
1564227_PM_at	1564227_PM_at	0.990146649498706	0.292988892094828	-106870945943033	-50432918697531	-162
200621_PM_at	200621_PM_at	0.990146649498706	0.292993439860115	106869921758423	-504330104538569	0.065333333333335	CSRP1	cysteine and glycine rich protein 1
1562063_PM_x_at	1562063_PM_x_at	0.990146649498706	0.293004733742071	-106867378355284	-504332383129096	-0.105333333333333	NBPF10///NBPF8///NBPF9///NBPF11///NBPF12///NBPF1	neuroblastoma breakpoint family member 10///neuroblastoma breakpoint family member 8///neuroblastoma breakpoint family member 9///neuroblastoma breakpoint family member 11///neuroblastoma breakpoint family member 12///neuroblastoma breakpoint family member 1
236584_PM_at	236584_PM_at	0.990146649498706	0.293058156864456	-106855348302056	-50434315996635	-0.116666666666667	FAAP20	Fanconi anemia core complex associated protein 20
242533_PM_at	242533_PM_at	0.990146649498706	0.293063381908563	-106854171786359	-504344213859912	-0.0833333333333317	LOC100130051	uncharacterized LOC100130051
206873_PM_at	206873_PM_at	0.990146649498706	0.293073465564238	-106851901305694	-504346247669891	-0.266666666666667	CA6	carbonic anhydrase 6
235539_PM_at	235539_PM_at	0.990146649498706	0.293092022337924	-106847723123524	-50434999022196	-0.133333333333333	NUMA1	nuclear mitotic apparatus protein 1
234019_PM_at	234019_PM_at	0.990146649498706	0.293131614075459	-106838809398895	-50435797412319	-0.120666666666667
217057_PM_s_at	217057_PM_s_at	0.990146649498706	0.293149168725582	-106834857397353	-504361513680365	-0.0879999999999996	GNAS	GNAS complex locus
1569624_PM_at	1569624_PM_at	0.990146649498706	0.293149261220063	106834836574916	-504361532329382	124
200065_PM_s_at	200065_PM_s_at	0.990146649498706	0.293157870396903	106832898489773	-504363268104906	0.0586666666666602	ARF1	ADP ribosylation factor 1
207776_PM_s_at	207776_PM_s_at	0.990146649498706	0.293159955449685	106832429111789	-50436368848187	0.0999999999999983	CACNB2	calcium voltage-gated channel auxiliary subunit beta 2
239248_PM_at	239248_PM_at	0.990146649498706	0.293172438891588	-106829618942846	-504366205245775	-0.157333333333332	SDCBP2-AS1	SDCBP2 antisense RNA 1
240482_PM_at	240482_PM_at	0.990146649498706	0.293182367118311	-106827384042737	-504368206760117	-0.272666666666666
234593_PM_at	234593_PM_at	0.990146649498706	0.293202644809167	106822819584674	-504372294441754	0.0833333333333337
240444_PM_x_at	240444_PM_x_at	0.990146649498706	0.293226845545605	106817372348836	-504377172480571	0.0973333333333328	CLIP1	CAP-Gly domain containing linker protein 1
234503_PM_at	234503_PM_at	0.990146649498706	0.293229111736217	10681686227826	-504377629240688	0.138000000000001
1555234_PM_a_at	1555234_PM_a_at	0.990146649498706	0.293235104956743	-10681551334706	-504378837177507	-128	RHOJ	ras homolog family member J
242643_PM_x_at	242643_PM_x_at	0.990146649498706	0.293293502433273	-106802370478965	-504390605576836	-0.127333333333333
241014_PM_at	241014_PM_at	0.990146649498706	0.293352278882644	-106789144174563	-504402447338458	-0.102666666666667	FLG-AS1	FLG antisense RNA 1
225783_PM_at	225783_PM_at	0.990146649498706	0.293354513889365	106788641273801	-504402897568372	0.0766666666666689	UBE2F	ubiquitin conjugating enzyme E2 F (putative)
212543_PM_at	212543_PM_at	0.990146649498706	0.293379528692934	-106783012855086	-504407936366422	-0.0786666666666616	AIM1	absent in melanoma 1
224646_PM_x_at	224646_PM_x_at	0.990146649498706	0.293384308761343	106781937361232	-504408899166049	0.099333333333333	H19	H19, imprinted maternally expressed transcript (non-protein coding)
239159_PM_at	239159_PM_at	0.990146649498706	0.293397030169836	106779075161569	-504411461410265	0.131333333333333	GOSR2	golgi SNAP receptor complex member 2
211889_PM_x_at	211889_PM_x_at	0.990146649498706	0.293411818603274	106775748009837	-504414439800456	0.147999999999999	CEACAM1	carcinoembryonic antigen related cell adhesion molecule 1
1562091_PM_at	1562091_PM_at	0.990146649498706	0.293434409391084	-106770665685293	-504418989215996	-0.118666666666666
222653_PM_at	222653_PM_at	0.990146649498706	0.293451381249154	1067668476507	-504422406777788	0.129999999999999	PNPO	pyridoxamine 5'-phosphate oxidase
236177_PM_s_at	236177_PM_s_at	0.990146649498706	0.293462446681022	106764358425016	-504424634848442	0.108666666666667
240392_PM_at	240392_PM_at	0.990146649498706	0.293471980963443	106762213692095	-504426554530077	0.207999999999998	LOC105371920	uncharacterized LOC105371920
236892_PM_s_at	236892_PM_s_at	0.990146649498706	0.293484508319552	-106759395742819	-504429076732005	-104	HOXB-AS3	HOXB cluster antisense RNA 3
1570382_PM_at	1570382_PM_at	0.990146649498706	0.293490698486858	106758003335124	-504430322982082	0.0933333333333337
213867_PM_x_at	213867_PM_x_at	0.990146649498706	0.293492383629909	-10675762428494	-504430662241702	-0.0500000000000007	ACTB	actin beta
220796_PM_x_at	220796_PM_x_at	0.990146649498706	0.293510069997442	-106753646067434	-504434222781211	-0.128666666666667	SLC35E1	solute carrier family 35 member E1
222428_PM_s_at	222428_PM_s_at	0.990146649498706	0.293510974243846	106753442678643	-504434404812672	0.0773333333333328	LARS	leucyl-tRNA synthetase
213711_PM_at	213711_PM_at	0.990146649498706	0.293511534230196	-10675331672321	-504434517541691	-0.0940000000000003	KRT81	keratin 81
239901_PM_at	239901_PM_at	0.990146649498706	0.293524514672137	-106750397132908	-504437130515282	-0.146666666666667
215539_PM_at	215539_PM_at	0.990146649498706	0.29352643357065	-106749965537611	-50443751677865	-0.103333333333333
231352_PM_at	231352_PM_at	0.990146649498706	0.293534247223915	106748208124837	-504439089589485	0.0726666666666667	SLC22A8	solute carrier family 22 member 8
211318_PM_s_at	211318_PM_s_at	0.990146649498706	0.293550274675944	106744603403054	-504442315589783	0.0753333333333321	RAE1	ribonucleic acid export 1
212295_PM_s_at	212295_PM_s_at	0.990146649498706	0.293552314059492	106744144736791	-504442726060164	0.100000000000002	SLC7A1	solute carrier family 7 member 1
203635_PM_at	203635_PM_at	0.990146649498706	0.293566966350156	106740849438411	-504445675046289	0.0713333333333335	DSCR3	DSCR3 arrestin fold containing
242939_PM_at	242939_PM_at	0.990146649498706	0.293571515921738	106739826263804	-504446590675489	0.150666666666667	TFDP1	transcription factor Dp-1
214920_PM_at	214920_PM_at	0.990146649498706	0.293573600412248	-106739357476621	-504447010185965	-0.095333333333333	THSD7A	thrombospondin type 1 domain containing 7A
220924_PM_s_at	220924_PM_s_at	0.990146649498706	0.293578155043373	1067383331804	-504447926807064	0.0786666666666633	SLC38A2	solute carrier family 38 member 2
210671_PM_x_at	210671_PM_x_at	0.990146649498706	0.293597740151062	106733928790142	-50445186811063	0.132000000000001	MAPK8	mitogen-activated protein kinase 8
1561187_PM_at	1561187_PM_at	0.990146649498706	0.293618522364487	-106729255414649	-50445604995373	-0.110666666666666
207428_PM_x_at	207428_PM_x_at	0.990146649498706	0.293641831324462	106724014116222	-504460739786308	0.0933333333333328	CDK11A///CDK11B	cyclin dependent kinase 11A///cyclin dependent kinase 11B
1552830_PM_at	1552830_PM_at	0.990146649498706	0.293650844122083	-106721987559159	-5044625530612	-0.095333333333333	FBXO39	F-box protein 39
235204_PM_at	235204_PM_at	0.990146649498706	0.293677012032831	106716103866063	-504467817353263	0.113333333333333	ENTPD7	ectonucleoside triphosphate diphosphohydrolase 7
241407_PM_at	241407_PM_at	0.990146649498706	0.29374742887318	-106700272901302	-504481980396756	-0.156666666666668
209606_PM_at	209606_PM_at	0.990146649498706	0.293756103456217	-106698322884177	-504483724829596	-0.0866666666666678	CYTIP	cytohesin 1 interacting protein
203040_PM_s_at	203040_PM_s_at	0.990146649498706	0.293756159389187	106698310310764	-504483736077337	0.136666666666667	HMBS	hydroxymethylbilane synthase
1563110_PM_at	1563110_PM_at	0.990146649498706	0.293758129568014	106697867426872	-504484132265206	0.0986666666666662
233073_PM_at	233073_PM_at	0.990146649498706	0.293758804595501	-10669771568539	-504484268007285	-0.12
222799_PM_at	222799_PM_at	0.990146649498706	0.293818044315651	106684399961283	-504496179047132	0.124666666666666	WDR91	WD repeat domain 91
1563325_PM_at	1563325_PM_at	0.990146649498706	0.29384786251539	106677698229777	-504502173289929	0.0900000000000007
1570043_PM_at	1570043_PM_at	0.990146649498706	0.293848807082979	-106677485943123	-50450236316022	-116
230668_PM_at	230668_PM_at	0.990146649498706	0.293861685135437	10667459171555	-504504951737687	0.104000000000001	NKAIN4	Na+/K+ transporting ATPase interacting 4
1555833_PM_a_at	1555833_PM_a_at	0.990146649498706	0.293866487779397	106673512386885	-504505917065324	0.109333333333335	IRGQ	immunity related GTPase Q
221717_PM_at	221717_PM_at	0.990146649498706	0.293871206663244	-106672451894216	-504506865537687	-0.0960000000000005
207754_PM_at	207754_PM_at	0.990146649498706	0.293879720903101	10667053848702	-504508576808838	0.0986666666666669	RASSF8	Ras association domain family member 8
1558574_PM_at	1558574_PM_at	0.990146649498706	0.293880204238828	-106670429868031	-504508673952257	-0.101333333333334	LOC100508631	uncharacterized LOC100508631
208684_PM_at	208684_PM_at	0.990146649498706	0.293930810422008	106659057943817	-504518843930547	0.0660000000000007	COPA	coatomer protein complex subunit alpha
217185_PM_s_at	217185_PM_s_at	0.990146649498706	0.293964824342485	106651415307311	-504525678223054	0.0973333333333333	ZNF259P1///ZPR1	zinc finger protein 259 pseudogene 1///ZPR1 zinc finger
204378_PM_at	204378_PM_at	0.990146649498706	0.293971672314659	-106649876701664	-504527054039308	-0.0853333333333328	BCAS1	breast carcinoma amplified sequence 1
230630_PM_at	230630_PM_at	0.990146649498706	0.293988509809996	-106646093752114	-504530436662855	-0.095333333333333	AK4	adenylate kinase 4
217192_PM_s_at	217192_PM_s_at	0.990146649498706	0.294012749896409	106640647898801	-504535306021043	0.178666666666668	PRDM1	PR/SET domain 1
227892_PM_at	227892_PM_at	0.990146649498706	0.294048458475844	-106632626071867	-504542478243845	-0.087333333333333	PRKAA2	protein kinase AMP-activated catalytic subunit alpha 2
1559679_PM_a_at	1559679_PM_a_at	0.990146649498706	0.2940747845356	106626712437897	-504547765236955	0.0906666666666665
220871_PM_at	220871_PM_at	0.990146649498706	0.294104669026049	-106619999922173	-504553766130173	-0.156000000000001
243518_PM_at	243518_PM_at	0.990146649498706	0.294161555911047	-10660722357586	-504565187038347	-0.0900000000000003
237164_PM_at	237164_PM_at	0.990146649498706	0.294174316898083	-10660435779668	-504567748614636	-0.109333333333333
1553956_PM_at	1553956_PM_at	0.990146649498706	0.294179130917534	-106603276718264	-504568714919912	-0.131333333333334	TMEM237	transmembrane protein 237
234557_PM_at	234557_PM_at	0.990146649498706	0.294180442045797	-106602982281955	-5045689780957	-0.0773333333333328
229965_PM_at	229965_PM_at	0.990146649498706	0.294207165507436	-106596981271489	-504574341828349	-0.101999999999999
240032_PM_at	240032_PM_at	0.990146649498706	0.294217746672379	106594605274743	-504576465428936	116	LOC105274304	uncharacterized LOC105274304
212000_PM_at	212000_PM_at	0.990146649498706	0.294221451305327	-106593773414925	-504577208912057	-0.101333333333334	SUGP2	SURP and G-patch domain containing 2
1552939_PM_at	1552939_PM_at	0.990146649498706	0.294222828875056	106593464089283	-50457748537361	0.0780000000000007	ANGPT1	angiopoietin 1
49485_PM_at	49485_PM_at	0.990146649498706	0.294260921224751	-10658491106583	-504585129393837	-0.091333333333333	PRDM4	PR/SET domain 4
235281_PM_x_at	235281_PM_x_at	0.990146649498706	0.29426452699913	-106584101487517	-504585852901996	-0.130666666666666	AHNAK	AHNAK nucleoprotein
1561334_PM_at	1561334_PM_at	0.990146649498706	0.294293474814279	106577602297118	-504591660948553	166	LOC285181	uncharacterized LOC285181
214335_PM_at	214335_PM_at	0.990146649498706	0.294301323428763	-106575840250378	-504593235557533	-0.144666666666667	RPL18	ribosomal protein L18
212139_PM_at	212139_PM_at	0.990146649498706	0.294307484354819	10657445711983	-504594471540713	0.078666666666666	GCN1	GCN1, eIF2 alpha kinase activator homolog
216836_PM_s_at	216836_PM_s_at	0.990146649498706	0.294325334309786	106570449911909	-504598052349509	0.219999999999999	ERBB2	erb-b2 receptor tyrosine kinase 2
241977_PM_s_at	241977_PM_s_at	0.990146649498706	0.294335590863252	106568147454224	-504600109751001	0.110000000000001	RAB3C	RAB3C, member RAS oncogene family
231554_PM_at	231554_PM_at	0.990146649498706	0.294352610075058	-106564326995254	-50460352349871	-0.106000000000001	TPD52L3	tumor protein D52 like 3
231238_PM_at	231238_PM_at	0.990146649498706	0.294365111557538	-106561520771218	-504606030911077	-0.144000000000001
1555499_PM_a_at	1555499_PM_a_at	0.990146649498706	0.294366059457063	-106561307998388	-504606221024998	-0.0813333333333328	IFNLR1	interferon lambda receptor 1
1554001_PM_at	1554001_PM_at	0.990146649498706	0.294369978352588	-106560428338004	-504607007003608	-0.105333333333333	TRIM37	tripartite motif containing 37
233954_PM_at	233954_PM_at	0.990146649498706	0.294378992471041	-106558405002427	-504608814835959	-0.130666666666667	MFSD14B	major facilitator superfamily domain containing 14B
208159_PM_x_at	208159_PM_x_at	0.990146649498706	0.294390409522467	106555842359803	-504611104488902	146	DDX11	DEAD/H-box helicase 11
215221_PM_at	215221_PM_at	0.990146649498706	0.294393611920205	-106555123570184	-504611746699162	-0.117333333333334
220749_PM_at	220749_PM_at	0.990146649498706	0.294406089562331	-106552322971114	-50461424888618	-118	CCDC7	coiled-coil domain containing 7
214251_PM_s_at	214251_PM_s_at	0.990146649498706	0.294433538597659	-106546162345039	-504619752865911	-0.115333333333334	NUMA1	nuclear mitotic apparatus protein 1
218713_PM_at	218713_PM_at	0.990146649498706	0.294436857982876	106545417373801	-504620418412553	0.0720000000000018	ICE2	interactor of little elongation complex ELL subunit 2
1558889_PM_at	1558889_PM_at	0.990146649498706	0.294476106452505	106536609267168	-50462828712347	0.122666666666666
241339_PM_at	241339_PM_at	0.990146649498706	0.294477587071384	-106536277004111	-504628583938504	-0.120666666666667
211026_PM_s_at	211026_PM_s_at	0.990146649498706	0.294479392793233	106535871786858	-504628945923341	0.245999999999998	MGLL	monoglyceride lipase
1567856_PM_x_at	1567856_PM_x_at	0.990146649498706	0.294485551490276	-106534489743087	-504630180508032	-0.0920000000000001	ZNF29P	zinc finger protein 29, pseudogene
213429_PM_at	213429_PM_at	0.990146649498706	0.294508597361055	106529318309176	-504634800037518	0.109333333333334	BICC1	BicC family RNA binding protein 1
203738_PM_at	203738_PM_at	0.990146649498706	0.294509919455287	10652902164325	-504635065036465	0.101999999999999	C5orf22	chromosome 5 open reading frame 22
222982_PM_x_at	222982_PM_x_at	0.990146649498706	0.294519541635592	106526862541597	-504636993648852	0.0646666666666604	SLC38A2	solute carrier family 38 member 2
217174_PM_s_at	217174_PM_s_at	0.990258729471964	0.294606628853736	106507323465436	-50465444524182	0.100666666666667	APC2	APC2, WNT signaling pathway regulator
201015_PM_s_at	201015_PM_s_at	0.990258729471964	0.294609224979963	-106506741055121	-50465496538422	-0.293333333333332	JUP	junction plakoglobin
213742_PM_at	213742_PM_at	0.990258729471964	0.294626800533612	106502798281486	-504658486550462	0.0939999999999985	SRSF11	serine and arginine rich splicing factor 11
229035_PM_s_at	229035_PM_s_at	0.990258729471964	0.294642514404667	106499273283997	-504661634512225	0.121333333333334
214468_PM_at	214468_PM_at	0.990258729471964	0.294683195618261	-106490148126098	-504669783191498	-0.0960000000000005	MYH6	myosin heavy chain 6
201389_PM_at	201389_PM_at	0.990258729471964	0.294683878343739	-106489994992239	-504669919933082	-0.0933333333333346	ITGA5	integrin subunit alpha 5
200992_PM_at	200992_PM_at	0.990258729471964	0.29471160832652	106483775426839	-504675473569281	0.0993333333333339	IPO7	importin 7
1570026_PM_at	1570026_PM_at	0.990258729471964	0.294711677722537	-106483759862503	-504675487466768	-0.0840000000000001	CPXM2	carboxypeptidase X, M14 family member 2
220369_PM_at	220369_PM_at	0.990258729471964	0.294715766256446	-106482842878974	-504676306243393	-0.123333333333331	PPP4R3A	protein phosphatase 4 regulatory subunit 3A
206788_PM_s_at	206788_PM_s_at	0.990317889827115	0.294771900074139	106470253989949	-504687546232521	0.100666666666665	CBFB	core-binding factor beta subunit
236693_PM_at	236693_PM_at	0.990317889827115	0.294797541080157	-106464504151359	-504692679567755	-0.0933333333333342	MIR124-2HG	MIR124-2 host gene
202212_PM_at	202212_PM_at	0.990317889827115	0.294838849577941	106455241710993	-504700948342168	106	PES 1,00	pescadillo ribosomal biogenesis factor 1
1563772_PM_a_at	1563772_PM_a_at	0.990317889827115	0.294850573320597	-106452613108476	-50470329482973	-0.0966666666666658	LAMA3	laminin subunit alpha 3
228246_PM_s_at	228246_PM_s_at	0.990317889827115	0.294874919888158	-106447154552556	-504708167374944	-0.0773333333333341	SPTBN1	spectrin beta, non-erythrocytic 1
232103_PM_at	232103_PM_at	0.990317889827115	0.294958888739044	10642833096816	-504724968359319	0.156666666666667	BPNT1	3'(2'), 5'-bisphosphate nucleotidase 1
207277_PM_at	207277_PM_at	0.990317889827115	0.294962379059706	-106427548612357	-504725666591398	-0.0993333333333344	CD209	CD209 molecule
234743_PM_at	234743_PM_at	0.990317889827115	0.294981828873527	10642318905303	-504729557297266	164	LOC100130135	hypothetical LOC100130135
237080_PM_at	237080_PM_at	0.990317889827115	0.294997634577201	-106419646447561	-504732718801134	-0.11
211535_PM_s_at	211535_PM_s_at	0.990317889827115	0.295037173524686	-10641078498299	-504740626553788	-0.136666666666665	FGFR1	fibroblast growth factor receptor 1
207339_PM_s_at	207339_PM_s_at	0.990317889827115	0.295054409357585	106406922350503	-504744073281679	0.129999999999999	LTB	lymphotoxin beta
221392_PM_at	221392_PM_at	0.990317889827115	0.295088027154103	106399388896708	-504750795247135	0.104000000000002	TAS2R4	taste 2 receptor member 4
231209_PM_at	231209_PM_at	0.990317889827115	0.295091922953322	-106398515921111	-504751574159177	-0.109333333333334	EXOC3L4	exocyst complex component 3 like 4
225764_PM_at	225764_PM_at	0.990317889827115	0.295105119629933	-106395558853208	-504754212557719	-0.0660000000000025	ETV6	ETS variant 6
228896_PM_at	228896_PM_at	0.990317889827115	0.295107499007423	106395025699985	-504754688248315	0.0846666666666671
52940_PM_at	52940_PM_at	0.990317889827115	0.29511274153298	-106393851004454	-504755736328782	-0.0753333333333348	SIGIRR	single Ig and TIR domain containing
212763_PM_at	212763_PM_at	0.990317889827115	0.29512268739771	-106391622469366	-504757724630907	-0.158666666666667	CAMSAP2	calmodulin regulated spectrin associated protein family member 2
222724_PM_at	222724_PM_at	0.990317889827115	0.295131008576449	106389758012417	-504759388072476	108	LOC100294414	hypothetical protein LOC100294414
239969_PM_at	239969_PM_at	0.990317889827115	0.295171370660481	-106380714940378	-504767455789094	-0.120666666666665
203911_PM_at	203911_PM_at	0.990317889827115	0.295182534888582	-106378213762695	-504769687086408	-0.225333333333333	RAP1GAP	RAP1 GTPase activating protein
1569013_PM_s_at	1569013_PM_s_at	0.990317889827115	0.295251919686008	-106362670626624	-504783552012288	-0.0973333333333337	BMS1P20	BMS1, ribosome biogenesis factor pseudogene 20
201592_PM_at	201592_PM_at	0.990317889827115	0.295255279874575	106361917963774	-504784223361805	0.0660000000000043	EIF3H	eukaryotic translation initiation factor 3 subunit H
230081_PM_at	230081_PM_at	0.990317889827115	0.295260105102934	-106360837150961	-504785187402196	-0.0926666666666673	PLCXD3	phosphatidylinositol specific phospholipase C X domain containing 3
227843_PM_at	227843_PM_at	0.990317889827115	0.295291989715861	106353695562086	-504791557177279	0.11	NDE1	nudE neurodevelopment protein 1
215916_PM_at	215916_PM_at	0.990317889827115	0.295304379744277	-106350920560825	-504794032169003	-0.104000000000001	CHRNE	cholinergic receptor nicotinic epsilon subunit
205729_PM_at	205729_PM_at	0.990317889827115	0.295322695168202	106346818595004	-504797690555995	0.106666666666666	OSMR	oncostatin M receptor
215307_PM_at	215307_PM_at	0.990317889827115	0.295338220819515	106343341572866	-504800791477551	0.13	ZNF529	zinc finger protein 529
215965_PM_at	215965_PM_at	0.990317889827115	0.295364056805342	106337555800301	-50480595121051	0.0899999999999999
211298_PM_s_at	211298_PM_s_at	0.990317889827115	0.29539337464124	10633099072336	-504811805610751	0.0913333333333339	ALB	albumin
241555_PM_at	241555_PM_at	0.990317889827115	0.295393577117628	-106330945384865	-504811846040144	-0.183999999999999
227178_PM_at	227178_PM_at	0.990317889827115	0.295401158408623	-106329247798557	-504813359806014	-0.076666666666668	CELF2	CUGBP, Elav-like family member 2
208234_PM_x_at	208234_PM_x_at	0.990317889827115	0.295414302255762	-106326304729022	-504815984137079	-142	FGFR2	fibroblast growth factor receptor 2
236381_PM_s_at	236381_PM_s_at	0.990317889827115	0.295448561107665	106318634180574	-504822823639525	0.0773333333333346	WRAP73	WD repeat containing, antisense to TP73
218828_PM_at	218828_PM_at	0.990317889827115	0.295463209752091	-106315354542903	-504825747814231	-0.0793333333333317	PLSCR3	phospholipid scramblase 3
208523_PM_x_at	208523_PM_x_at	0.990317889827115	0.295471041714601	106313601116855	-504827311161344	0.167999999999998	HIST1H2BI	histone cluster 1, H2bi
212342_PM_at	212342_PM_at	0.990317889827115	0.295497816967312	106307606897726	-504832655401564	0.100666666666667	YIPF6	Yip1 domain family member 6
235481_PM_at	235481_PM_at	0.990317889827115	0.295501242502598	106306840045056	-504833339081041	0.0920000000000005	COMMD10	COMM domain containing 10
218075_PM_at	218075_PM_at	0.990317889827115	0.295504829958658	-106306036950894	-504834055066362	-116	AAAS	aladin WD repeat nucleoporin
211488_PM_s_at	211488_PM_s_at	0.990317889827115	0.295577945837527	106289670590806	-504848645136497	0.125333333333333	ITGB8	integrin subunit beta 8
207984_PM_s_at	207984_PM_s_at	0.990317889827115	0.295589417604075	106287102992012	-504850933877965	0.0939999999999999	MPP2	membrane palmitoylated protein 2
1554954_PM_at	1554954_PM_at	0.990317889827115	0.295591286710422	106286684657197	-504851306774162	0.108666666666668	TSPEAR-AS2	TSPEAR antisense RNA 2
221550_PM_at	221550_PM_at	0.990317889827115	0.29561782203053	106280745843352	-504856600380829	0.126000000000001	COX15	COX15, cytochrome c oxidase assembly homolog
229138_PM_at	229138_PM_at	0.990317889827115	0.295635490760505	-106276791649376	-504860124830145	-0.0926666666666698	PARP11	poly(ADP-ribose) polymerase family member 11
219700_PM_at	219700_PM_at	0.990317889827115	0.295644666773916	106274738158089	-504861955098766	0.140666666666669	PLXDC1	plexin domain containing 1
220585_PM_at	220585_PM_at	0.990317889827115	0.295661740194816	-106270917432322	-504865360409581	-112	HKDC1	hexokinase domain containing 1
209812_PM_x_at	209812_PM_x_at	0.990317889827115	0.295762758877595	106248314422196	-504885503556949	0.119999999999998	CASP2	caspase 2
231454_PM_at	231454_PM_at	0.990317889827115	0.295767805302482	106247185422451	-504886509585082	0.133333333333333	PLAC4	placenta specific 4
1561657_PM_at	1561657_PM_at	0.990317889827115	0.295807425140293	106238322034527	-50489440722243	0.112000000000001
226597_PM_at	226597_PM_at	0.990317889827115	0.295837204482517	-106231660619605	-504900342412403	-0.102000000000002	REEP6	receptor accessory protein 6
205853_PM_at	205853_PM_at	0.990317889827115	0.295846060418515	106229679703909	-504902107303146	138	ZBTB7B	zinc finger and BTB domain containing 7B
224600_PM_at	224600_PM_at	0.990317889827115	0.295850103491435	-106228775354066	-504902913020754	-0.0966666666666649	CGGBP1	CGG triplet repeat binding protein 1
239187_PM_at	239187_PM_at	0.990317889827115	0.295867149697368	106224962573736	-504906309893448	0.100666666666666	DCAF16	DDB1 and CUL4 associated factor 16
216496_PM_s_at	216496_PM_s_at	0.990317889827115	0.29588478779226	-106221017565616	-504909824451724	-0.0933333333333333
1570326_PM_at	1570326_PM_at	0.990317889827115	0.295913777710405	-106214533920249	-504915600388353	-0.12
1566178_PM_x_at	1566178_PM_x_at	0.990317889827115	0.29593793236597	-106209132029424	-50492041239855	-0.120000000000001
220815_PM_at	220815_PM_at	0.990317889827115	0.296029039765037	106188759761228	-504938558004448	0.116666666666667	CTNNA3	catenin alpha 3
212627_PM_s_at	212627_PM_s_at	0.990317889827115	0.29604387765532	106185442318226	-504941512551024	0.0760000000000005	EXOSC7	exosome component 7
228441_PM_s_at	228441_PM_s_at	0.990317889827115	0.296045145972876	-106185158754258	-504941765091863	-146
225012_PM_at	225012_PM_at	0.990317889827115	0.296067172046737	106180234412677	-504946150589802	0.0713333333333352	HDLBP	high density lipoprotein binding protein
1565282_PM_at	1565282_PM_at	0.990317889827115	0.296072051891674	106179143466603	-504947122134236	0.179333333333333
240710_PM_at	240710_PM_at	0.990317889827115	0.296073277716078	106178869421283	-504947366184453	0.115333333333334
209770_PM_at	209770_PM_at	0.990317889827115	0.296157419925809	-106160060486196	-504964115034129	-112	BTN3A1	butyrophilin subfamily 3 member A1
225882_PM_at	225882_PM_at	0.990317889827115	0.296162522814665	-106158919919765	-504965130589699	-0.109333333333333	SLC35B4	solute carrier family 35 member B4
230763_PM_at	230763_PM_at	0.990317889827115	0.296166062209863	-106158128823931	-504965834972197	-0.0880000000000005	SPATA17	spermatogenesis associated 17
207977_PM_s_at	207977_PM_s_at	0.990317889827115	0.296193339781271	-106152032192745	-504971263178883	-0.124666666666666	DPT	dermatopontin
229537_PM_at	229537_PM_at	0.990317889827115	0.29619407033589	-106151868916675	-504971408549679	-0.138666666666666	LMO4	LIM domain only 4
217803_PM_at	217803_PM_at	0.990317889827115	0.296201021042956	106150315475224	-50497279162642	0.0639999999999965	GOLPH3	golgi phosphoprotein 3
232181_PM_at	232181_PM_at	0.990317889827115	0.296225497616206	-106144845310674	-504977661733546	-0.108000000000001	PPARGC1B	PPARG coactivator 1 beta
240178_PM_at	240178_PM_at	0.990317889827115	0.29623084853433	-106143649499043	-504978726338069	-0.0919999999999992
202819_PM_s_at	202819_PM_s_at	0.990317889827115	0.29624624008266	106140209913352	-50498178846305	0.0919999999999996	TCEB3	transcription elongation factor B subunit 3
201184_PM_s_at	201184_PM_s_at	0.990317889827115	0.296249402265984	-10613950326826	-504982417549447	-0.0613333333333346	CHD4	chromodomain helicase DNA binding protein 4
228918_PM_at	228918_PM_at	0.990317889827115	0.296269250673388	-106135067915556	-504986366006299	-0.170666666666667	LOC100288617	hypothetical protein LOC100288617
1552770_PM_s_at	1552770_PM_s_at	0.990317889827115	0.296290746474553	106130264668571	-504990641799612	0.117333333333332	ZNF563	zinc finger protein 563
1569501_PM_at	1569501_PM_at	0.990317889827115	0.296329954185617	-106121504315105	-504998439701967	-0.135999999999999
229301_PM_at	229301_PM_at	0.990317889827115	0.296334265598748	-106120541046388	-504999297105463	-0.143333333333333	TUG1	taurine up-regulated 1 (non-protein coding)
201732_PM_s_at	201732_PM_s_at	0.990317889827115	0.29634726188213	10611763743754	-505001881558232	0.135333333333333	CLCN3	chloride voltage-gated channel 3
243180_PM_at	243180_PM_at	0.990317889827115	0.296355360778942	-106115828040046	-505003492039097	-0.0966666666666669
209070_PM_s_at	209070_PM_s_at	0.990317889827115	0.296432387188873	106098621081191	-50501880607906	0.128000000000001	RGS5	regulator of G-protein signaling 5
239600_PM_at	239600_PM_at	0.990317889827115	0.296438210484256	-106097320340279	-505019963633658	-0.130666666666669
241306_PM_at	241306_PM_at	0.990317889827115	0.296464968226576	-106091343732673	-505025282164425	-0.0746666666666667
1560371_PM_at	1560371_PM_at	0.990317889827115	0.296478144774908	106088400758419	-505027900989795	0.0953333333333339	LINC00997	long intergenic non-protein coding RNA 997
229259_PM_at	229259_PM_at	0.990317889827115	0.296491341815157	106085453299063	-505030523739035	0.102666666666665	GFAP	glial fibrillary acidic protein
244840_PM_x_at	244840_PM_x_at	0.990317889827115	0.296497645574953	-106084045434285	-505031776481091	-0.260666666666666	DOCK4	dedicator of cytokinesis 4
239750_PM_x_at	239750_PM_x_at	0.990317889827115	0.296512187543871	106080797749916	-505034666267404	0.0773333333333328	VAPA	VAMP associated protein A
221302_PM_at	221302_PM_at	0.990317889827115	0.296513631735806	-10608047522199	-505034953247972	-0.112666666666667	KLF15	Kruppel like factor 15
207652_PM_s_at	207652_PM_s_at	0.990317889827115	0.296528710336404	-106077107819889	-505037949464337	-0.205333333333332	CMKLR1	chemerin chemokine-like receptor 1
203894_PM_at	203894_PM_at	0.990317889827115	0.296561475445602	106069791022297	-505044459435126	0.123333333333334	TUBG2	tubulin gamma 2
226600_PM_at	226600_PM_at	0.990317889827115	0.296578969689512	106065884603119	-505047934921803	0.131333333333335	TMTC3	transmembrane and tetratricopeptide repeat containing 3
236417_PM_at	236417_PM_at	0.990317889827115	0.29658991593784	-106063440416346	-505050109420589	-0.128666666666668
232888_PM_at	232888_PM_at	0.990317889827115	0.296591946659863	-106062986983556	-505050512817181	-104	ISM1	isthmin 1, angiogenesis inhibitor
230231_PM_at	230231_PM_at	0.990317889827115	0.29664079329196	-106052080845185	-505060214986095	-0.142666666666666	FGF14	fibroblast growth factor 14
228082_PM_at	228082_PM_at	0.990317889827115	0.296652207889702	106049532453858	-505062481918183	0.100000000000001	CLMP	CXADR like membrane protein
210058_PM_at	210058_PM_at	0.990317889827115	0.29667646694015	106044116673635	-505067299380938	0.112666666666666	MAPK13	mitogen-activated protein kinase 13
200612_PM_s_at	200612_PM_s_at	0.990317889827115	0.296703279379492	106038131215414	-505072623321283	0.173333333333333	AP2B1	adaptor related protein complex 2 beta 1 subunit
234495_PM_at	234495_PM_at	0.990317889827115	0.296731365824725	-106031861761156	-505078199572642	-0.145333333333332	KLK15	kallikrein related peptidase 15
230553_PM_at	230553_PM_at	0.990317889827115	0.296738240522498	106030327254877	-505079564364794	0.100666666666667	LOC100288643	hypothetical protein LOC100288643
206471_PM_s_at	206471_PM_s_at	0.990317889827115	0.296757154167805	-106026105654741	-505083318968087	-0.126666666666666	PLXNC1	plexin C1
237149_PM_at	237149_PM_at	0.990317889827115	0.296761382687182	-10602516185831	-505084158342109	-0.0766666666666662
204434_PM_at	204434_PM_at	0.990317889827115	0.296783221756867	-106020287574712	-505088493221156	-0.16333333333333	SPATA2	spermatogenesis associated 2
201166_PM_s_at	201166_PM_s_at	0.990317889827115	0.29680233724213	-106016021376584	-505092287156488	-0.0593333333333348	PUM1	pumilio RNA binding family member 1
212223_PM_at	212223_PM_at	0.990317889827115	0.296805556634138	-106015302890896	-505092926092838	-0.0813333333333333	IDS	iduronate 2-sulfatase
1554907_PM_a_at	1554907_PM_a_at	0.990317889827115	0.296816835309544	-106012785822965	-505095164444366	-0.0953333333333335	HYDIN2///HYDIN	HYDIN2, axonemal central pair apparatus protein (pseudogene)///HYDIN, axonemal central pair apparatus protein
206929_PM_s_at	206929_PM_s_at	0.990317889827115	0.296843173236938	-106006908234421	-505100391013006	-0.0799999999999987	NFIC	nuclear factor I C
230661_PM_at	230661_PM_at	0.990317889827115	0.296849196554317	-106005564118366	-505101586213011	-0.103333333333333	LOC286191	uncharacterized LOC286191
1562607_PM_at	1562607_PM_at	0.990317889827115	0.296862325833212	-106002634358047	-505104191333571	-0.0946666666666682
225401_PM_at	225401_PM_at	0.990317889827115	0.29687486840867	105999835603557	-505106679902651	0.160666666666669	GLMP	glycosylated lysosomal membrane protein
242133_PM_s_at	242133_PM_s_at	0.990317889827115	0.29689542797628	105995248113689	-505110758830686	0.140666666666667	LOC654342	lymphocyte-specific protein 1 pseudogene
1555883_PM_s_at	1555883_PM_s_at	0.990317889827115	0.296937376576905	105985888743287	-505119080130606	0.156666666666665	SPIN3	spindlin family member 3
1564786_PM_at	1564786_PM_at	0.990317889827115	0.2969392249034	-10598547637483	-50511944674667	-0.162666666666666	LOC338667	V-set and immunoglobulin domain-containing protein 10-like
206997_PM_s_at	206997_PM_s_at	0.990317889827115	0.296951409974536	-105982757885461	-505121863585937	-124	HS6ST1	heparan sulfate 6-O-sulfotransferase 1
238645_PM_at	238645_PM_at	0.990317889827115	0.296959645016278	-105980920691841	-505123496887729	-0.198666666666667
215982_PM_s_at	215982_PM_s_at	0.990317889827115	0.296967690022035	105979125928646	-505125092442778	0.0839999999999987	DXO	decapping exoribonuclease
215853_PM_at	215853_PM_at	0.990317889827115	0.296968431283063	105978960562171	-505125239453293	0.134666666666668
217497_PM_at	217497_PM_at	0.990317889827115	0.296979606160933	-105976467615484	-505127455652986	-0.171999999999998	TYMP	thymidine phosphorylase
216066_PM_at	216066_PM_at	0.990317889827115	0.296987153671457	-105974783916863	-50512895241362	-0.138666666666667	ABCA1	ATP binding cassette subfamily A member 1
217233_PM_at	217233_PM_at	0.990317889827115	0.297000439097661	105971820276748	-505131586952834	0.0926666666666676
240237_PM_at	240237_PM_at	0.990317889827115	0.297021798872315	105967055649607	-505135822343733	0.135333333333333
1554444_PM_s_at	1554444_PM_s_at	0.990317889827115	0.297024854617164	-105966374038192	-505136428230027	-0.0920000000000005	SLC35F6	solute carrier family 35 member F6
1558705_PM_at	1558705_PM_at	0.990317889827115	0.297047099531033	-10596141225759	-505140838662223	-0.136000000000001	ATOH8	atonal bHLH transcription factor 8
1554908_PM_at	1554908_PM_at	0.990317889827115	0.297054487075417	105959764505852	-50514230327515	0.101333333333333	HYDIN	HYDIN, axonemal central pair apparatus protein
201952_PM_at	201952_PM_at	0.990317889827115	0.297101400219863	105949301452156	-505151602925462	0.139333333333336	ALCAM	activated leukocyte cell adhesion molecule
235160_PM_at	235160_PM_at	0.990317889827115	0.297105965436179	105948283332196	-505152507793787	0.091333333333333	ATF7	activating transcription factor 7
221275_PM_s_at	221275_PM_s_at	0.990317889827115	0.2971261888497	-105943773302711	-505156516048868	-0.118666666666666
229601_PM_at	229601_PM_at	0.990317889827115	0.297126229993095	105943764127529	-505156524203082	0.115333333333332	SCYL1	SCY1 like pseudokinase 1
241442_PM_at	241442_PM_at	0.990317889827115	0.297127272892846	-105943531555989	-505156730895016	-0.109333333333333
238115_PM_at	238115_PM_at	0.990317889827115	0.29714129978751	-105940403548113	-505159510790293	-0.156000000000001	DNAJC18	DnaJ heat shock protein family (Hsp40) member C18
240669_PM_at	240669_PM_at	0.990317889827115	0.29714753759992	-105939012544513	-505160746966265	-0.119333333333334
59705_PM_at	59705_PM_at	0.990317889827115	0.297161727785159	-10593584827427	-505163558977089	-0.0773333333333333	SCLY	selenocysteine lyase
201127_PM_s_at	201127_PM_s_at	0.990317889827115	0.297164791489971	-105935165112425	-5051641660764	-0.083333333333333	ACLY	ATP citrate lyase
242875_PM_at	242875_PM_at	0.990317889827115	0.297183711334627	-10593094636996	-505167915028338	-0.15
202515_PM_at	202515_PM_at	0.990317889827115	0.297241534865088	-105918054057137	-505179370825071	-0.0639999999999983	DLG1	discs large MAGUK scaffold protein 1
234181_PM_at	234181_PM_at	0.990317889827115	0.297249736069816	-105916225661622	-505180995388755	-0.0746666666666664
1557122_PM_s_at	1557122_PM_s_at	0.990317889827115	0.297285021224326	-10590835951023	-505187984316295	-0.0800000000000001	GABRB2	gamma-aminobutyric acid type A receptor beta2 subunit
228451_PM_at	228451_PM_at	0.990317889827115	0.297312623306346	105902206608288	-505193450719784	0.103333333333332	TSSK3	testis specific serine kinase 3
207212_PM_at	207212_PM_at	0.990317889827115	0.297314837749645	-105901712994268	-50519388924704	-112	SLC9A3	solute carrier family 9 member A3
229441_PM_at	229441_PM_at	0.990317889827115	0.297375377252118	-105888219335617	-505205876297553	-0.257333333333334	PRSS23	protease, serine 23
216760_PM_at	216760_PM_at	0.990317889827115	0.297386960949138	-105885637662631	-505208169558105	-0.123333333333333	HRASLS2	HRAS like suppressor 2
1555014_PM_x_at	1555014_PM_x_at	0.990317889827115	0.297389542175989	-105885062390968	-505208680556073	-0.139333333333334
1561596_PM_at	1561596_PM_at	0.990317889827115	0.297415936861055	-105879180072986	-505213905509903	-0.157333333333334
209409_PM_at	209409_PM_at	0.990317889827115	0.297428027864418	105876485594589	-505216298783886	0.136666666666668	GRB10	growth factor receptor bound protein 10
1566555_PM_at	1566555_PM_at	0.990317889827115	0.297428756470781	-10587632322721	-5052164429991	-0.109333333333333	BAIAP2-AS1	BAIAP2 antisense RNA 1 (head to head)
1559573_PM_at	1559573_PM_at	0.990317889827115	0.297428756470781	10587632322721	-5052164429991	0.109333333333333	LINC01093	long intergenic non-protein coding RNA 1093
213372_PM_at	213372_PM_at	0.990317889827115	0.29743363288812	105875236541829	-505217408191205	0.0799999999999992	PAQR3	progestin and adipoQ receptor family member 3
218286_PM_s_at	218286_PM_s_at	0.990317889827115	0.297442353811061	105873293158533	-505219134278126	0.0673333333333321	RNF7	ring finger protein 7
202728_PM_s_at	202728_PM_s_at	0.990317889827115	0.297450223938145	10587153940204	-505220691915951	0.245999999999999	LTBP1	latent transforming growth factor beta binding protein 1
223949_PM_at	223949_PM_at	0.990317889827115	0.297451090048119	-105871346402565	-50522086333127	-0.125333333333333	TMPRSS3	transmembrane protease, serine 3
244229_PM_at	244229_PM_at	0.990317889827115	0.297462025518574	-105868909632592	-505223027559501	-0.110000000000001	PARVG	parvin gamma
223361_PM_at	223361_PM_at	0.990317889827115	0.297498269994338	105860833660604	-505230199941494	0.0699999999999985	ABRACL	ABRA C-terminal like
229957_PM_at	229957_PM_at	0.990317889827115	0.297510008684923	105858218200216	-505232522659567	138	TMEM91	transmembrane protein 91
236920_PM_at	236920_PM_at	0.990317889827115	0.297511877013673	105857801930474	-505232892332329	0.0960000000000001	RHOXF2B///RHOXF2	Rhox homeobox family member 2B///Rhox homeobox family member 2
1559256_PM_at	1559256_PM_at	0.990317889827115	0.297512266451456	-105857715162695	-505232969387206	-0.111333333333334	MAGI1	membrane associated guanylate kinase, WW and PDZ domain containing 1
1556735_PM_at	1556735_PM_at	0.990317889827115	0.297519060441516	-105856201456333	-505234313637869	-0.151333333333333
204777_PM_s_at	204777_PM_s_at	0.990317889827115	0.297527308985795	105854363706624	-505235945632162	0.155333333333335	MAL	mal, T-cell differentiation protein
227399_PM_at	227399_PM_at	0.990317889827115	0.297543887116986	105850670258906	-505239225480401	0.0806666666666667	VGLL3	vestigial like family member 3
218244_PM_at	218244_PM_at	0.990317889827115	0.297566485333369	10584563582601	-505243695977447	0.0660000000000007	NOL8	nucleolar protein 8
207363_PM_at	207363_PM_at	0.990317889827115	0.297590823125171	105840214149291	-505248510121269	124	RS1	retinoschisin 1
1552456_PM_a_at	1552456_PM_a_at	0.990317889827115	0.297624218100985	-105832775327969	-505255115005337	-0.0913333333333326	MBD3L2	methyl-CpG binding domain protein 3 like 2
201114_PM_x_at	201114_PM_x_at	0.990317889827115	0.29763240110825	10583095262995	-505256733302384	0.0546666666666642	PSMA7	proteasome subunit alpha 7
222405_PM_at	222405_PM_at	0.990317889827115	0.297639309207738	105829413934496	-505258099425438	0.086000000000003	HACD3	3-hydroxyacyl-CoA dehydratase 3
233021_PM_at	233021_PM_at	0.990317889827115	0.297645648232318	105828002015549	-505259352974465	134	RBM26-AS1	RBM26 antisense RNA 1
201866_PM_s_at	201866_PM_s_at	0.990317889827115	0.297647403787022	-105827610996812	-505259700131292	-0.0606666666666635	NR3C1	nuclear receptor subfamily 3 group C member 1
239371_PM_at	239371_PM_at	0.990361303746272	0.297691300913392	-105817834213042	-505268379834587	-0.133333333333333
1570414_PM_x_at	1570414_PM_x_at	0.990361303746272	0.297712056091451	-105813211963239	-505272483150835	-0.119333333333334	KLF3-AS1	KLF3 antisense RNA 1
219617_PM_at	219617_PM_at	0.990361303746272	0.297758972693182	105802764304149	-505281757255733	0.120000000000001	CAMKMT	calmodulin-lysine N-methyltransferase
211602_PM_s_at	211602_PM_s_at	0.990361303746272	0.297765416203241	-105801329516096	-505283030812292	-0.146000000000001	TRPC1	transient receptor potential cation channel subfamily C member 1
231114_PM_at	231114_PM_at	0.990361303746272	0.297788328628481	-105796227740671	-505287559156493	-0.096000000000001	SPATA22	spermatogenesis associated 22
227342_PM_s_at	227342_PM_s_at	0.990361303746272	0.297803812797294	105792780126937	-505290619149868	0.217333333333333	MYEOV	myeloma overexpressed
208406_PM_s_at	208406_PM_s_at	0.990361303746272	0.297815276617291	105790227741091	-505292884507823	0.140666666666669	GRAP2	GRB2-related adaptor protein 2
212389_PM_at	212389_PM_at	0.990361303746272	0.297838708503081	105785010914193	-505297514520753	0.125333333333333	SBF1	SET binding factor 1
235057_PM_at	235057_PM_at	0.990361303746272	0.297853081162692	-105781811156744	-505300354249627	-0.152666666666669	ITCH	itchy E3 ubiquitin protein ligase
1556486_PM_at	1556486_PM_at	0.990361303746272	0.297874799300549	-105776976294406	-50530464495502	-0.171333333333332	LOC100288618	hypothetical protein LOC100288618
209125_PM_at	209125_PM_at	0.990361303746272	0.29788343736733	-105775053368205	-505306351408232	-0.0800000000000001	KRT6A	keratin 6A
237813_PM_at	237813_PM_at	0.990361303746272	0.297960417922559	-105757918393027	-505321556152007	-0.124000000000001	PCBP2	poly(rC) binding protein 2
214029_PM_at	214029_PM_at	0.990361303746272	0.298021544120859	-105744314616769	-505333625861162	-0.0940000000000001	SLC25A42	solute carrier family 25 member 42
210799_PM_at	210799_PM_at	0.990361303746272	0.298029317235146	105742584832035	-505335160479198	0.0833333333333326	HTR1B	5-hydroxytryptamine receptor 1B
224031_PM_at	224031_PM_at	0.990361303746272	0.298030478304714	-10574232645691	-505335389700602	-256
214224_PM_s_at	214224_PM_s_at	0.990361303746272	0.29803051307199	105742318720089	-505335396564431	0.0933333333333319	PIN4	peptidylprolyl cis/trans isomerase, NIMA-interacting 4
216632_PM_at	216632_PM_at	0.990361303746272	0.298035406654541	-10574122974923	-50533636265566	-0.132000000000001	NAV3	neuron navigator 3
216297_PM_at	216297_PM_at	0.990361303746272	0.298044892512923	-105739118893002	-50533823529639	-168
201148_PM_s_at	201148_PM_s_at	0.990361303746272	0.298065936600569	105734436190416	-50534238942079	0.116000000000001	TIMP3	TIMP metallopeptidase inhibitor 3
236494_PM_x_at	236494_PM_x_at	0.990361303746272	0.298090853034989	-105728892117054	-505347307465686	-0.0893333333333306
1557753_PM_at	1557753_PM_at	0.990361303746272	0.298100161127483	105726821087285	-505349144576755	0.0859999999999999	LOC101927282	uncharacterized LOC101927282
224383_PM_at	224383_PM_at	0.990361303746272	0.298110883512559	105724435436588	-505351260731739	0.104000000000001	RNF17	ring finger protein 17
231127_PM_at	231127_PM_at	0.990361303746272	0.298115548142205	-105723397610004	-505352181306178	-0.156000000000001
1316_PM_at	1316_PM_at	0.990361303746272	0.298126522469512	-105720955992829	-505354347040056	-0.153333333333335	THRA	thyroid hormone receptor, alpha
1562853_PM_x_at	1562853_PM_x_at	0.990361303746272	0.298150607347782	-105715597702096	-505359099724637	-0.126666666666668
243855_PM_at	243855_PM_at	0.990361303746272	0.298156557488956	-105714273989193	-505360273794232	-0.146666666666666
201016_PM_at	201016_PM_at	0.990361303746272	0.298163903291361	105712639812516	-50536172321151	0.146666666666667	EIF1AX	eukaryotic translation initiation factor 1A, X-linked
226923_PM_at	226923_PM_at	0.990361303746272	0.298167262297584	105711892563888	-505362385969594	0.123333333333334	SCFD2	sec1 family domain containing 2
210129_PM_s_at	210129_PM_s_at	0.990527500960792	0.298258441999539	-10569161086255	-505380372789322	-0.0986666666666665	TTLL3	tubulin tyrosine ligase like 3
241509_PM_at	241509_PM_at	0.990527500960792	0.298260770305775	105691093018796	-50538083199713	0.109999999999999
227914_PM_s_at	227914_PM_s_at	0.990527500960792	0.298307898253876	105680611794458	-505390125975567	0.0926666666666667	UBE3B	ubiquitin protein ligase E3B
240191_PM_at	240191_PM_at	0.990527500960792	0.298320384510855	105677835053071	-505392588042811	0.075333333333333	ZNF543	zinc finger protein 543
206742_PM_at	206742_PM_at	0.990527500960792	0.298429314390783	105653614254822	-505414061485341	0.0966666666666671	FIGF	c-fos induced growth factor
1561956_PM_at	1561956_PM_at	0.990527500960792	0.298436335018575	-105652053414677	-505415445124026	-0.0886666666666662
1562639_PM_at	1562639_PM_at	0.990527500960792	0.298447594057281	-105649550336013	-505417663989897	-0.0933333333333337	KIF6	kinesin family member 6
222381_PM_at	222381_PM_at	0.990527500960792	0.298474924579874	10564347456345	-505423049685076	0.0920000000000001	PDCD6	programmed cell death 6
1554883_PM_a_at	1554883_PM_a_at	0.990527500960792	0.298491235188418	105639848782545	-505426263518733	0.138000000000002	ERCC8	ERCC excision repair 8, CSA ubiquitin ligase complex subunit
1569393_PM_at	1569393_PM_at	0.990527500960792	0.298497370377953	105638484991074	-505427472335098	0.0726666666666662	MGC15885	uncharacterized protein MGC15885
240018_PM_at	240018_PM_at	0.990527500960792	0.298501818775635	-105637496168862	-505428348783001	-0.108666666666667
225211_PM_at	225211_PM_at	0.990527500960792	0.298505422211517	105636695178455	-505429058739614	0.0880000000000001	NECTIN1	nectin cell adhesion molecule 1
214287_PM_s_at	214287_PM_s_at	0.990527500960792	0.29855195045461	105626353245995	-505438224848826	0.216000000000002	CDK13	cyclin dependent kinase 13
1554903_PM_at	1554903_PM_at	0.990527500960792	0.298561212743856	105624294631452	-505440049310787	0.142666666666666	FRMD8	FERM domain containing 8
218588_PM_s_at	218588_PM_s_at	0.990527500960792	0.298576825737127	105620824625398	-505443124554275	0.106000000000003	FAM114A2	family with sequence similarity 114 member A2
201336_PM_at	201336_PM_at	0.990527500960792	0.298584304286191	-105619162553997	-505444597508339	-0.0786666666666669	VAMP3	vesicle associated membrane protein 3
1558592_PM_at	1558592_PM_at	0.990527500960792	0.298678794596319	105598165043209	-505463203991444	132
223085_PM_at	223085_PM_at	0.990527500960792	0.298695563274399	-105594439214673	-505466505195512	-0.0820000000000007	RNF19A	ring finger protein 19A, RBR E3 ubiquitin protein ligase
235802_PM_at	235802_PM_at	0.990527500960792	0.298712606971313	-105590652429465	-505469860298875	-0.151999999999998	PLD4	phospholipase D family member 4
222847_PM_s_at	222847_PM_s_at	0.990527500960792	0.298770234975534	105577849700824	-505481202732558	0.145333333333333	EGLN3	egl-9 family hypoxia inducible factor 3
218223_PM_s_at	218223_PM_s_at	0.990527500960792	0.298781546443456	-105575336929687	-505483428744744	-0.0833333333333321	PLEKHO1	pleckstrin homology domain containing O1
1559923_PM_at	1559923_PM_at	0.990527500960792	0.2987883105647	105573834354627	-505484759821647	0.109999999999999	GRIK1	glutamate ionotropic receptor kainate type subunit 1
214570_PM_x_at	214570_PM_x_at	0.990527500960792	0.298810455842802	-105568915191113	-505489117408233	-114	POM121L10P///POM121L4P///POM121L8P///POM121L9P///POM121L1P	POM121 transmembrane nucleoporin like 10, pseudogene///POM121 transmembrane nucleoporin like 4, pseudogene///POM121 transmembrane nucleoporin like 8, pseudogene///POM121 transmembrane nucleoporin like 9, pseudogene///POM121 transmembrane nucleoporin like 1, pseudogene
1558128_PM_at	1558128_PM_at	0.990527500960792	0.298818299704738	10556717288347	-505490660767192	0.102666666666667	LOC730202	uncharacterized LOC730202
226072_PM_at	226072_PM_at	0.990527500960792	0.298820943930624	105566585545428	-505491181033627	0.080000000000001	FUK	fucokinase
213887_PM_s_at	213887_PM_s_at	0.990527500960792	0.29883156289609	105564226886978	-505493270315973	0.0946666666666651	POLR2E	RNA polymerase II subunit E
1553857_PM_at	1553857_PM_at	0.990527500960792	0.298834080489965	105563667693812	-505493765638851	0.143333333333334	IGSF22	immunoglobulin superfamily member 22
205384_PM_at	205384_PM_at	0.990527500960792	0.298861788670717	-105557513532765	-505499216719764	-0.129999999999999	FXYD1	FXYD domain containing ion transport regulator 1
230205_PM_at	230205_PM_at	0.990527500960792	0.298884440272462	105552482765678	-505503672530353	0.171333333333334	ZNF561	zinc finger protein 561
236334_PM_at	236334_PM_at	0.990527500960792	0.298884759900262	-105552411780417	-505503735401444	-0.172000000000001
211721_PM_s_at	211721_PM_s_at	0.990527500960792	0.298905610375162	105547781270158	-505507836523787	0.123333333333336	ZNF551	zinc finger protein 551
204162_PM_at	204162_PM_at	0.990527500960792	0.29892230662175	105544073500868	-505511120278625	0.149999999999999	NDC80	NDC80, kinetochore complex component
240158_PM_at	240158_PM_at	0.990527500960792	0.298924022707018	-105543692414533	-505511457778508	-0.137999999999999
205154_PM_at	205154_PM_at	0.990527500960792	0.298937117562539	105540784526288	-505514033042218	104	LRRN2	leucine rich repeat neuronal 2
204166_PM_at	204166_PM_at	0.990527500960792	0.298938524829666	-105540472029047	-505514309789944	-0.088000000000001	SBNO2	strawberry notch homolog 2
1557685_PM_at	1557685_PM_at	0.990527500960792	0.298945185035028	-105538993080131	-505515619537634	-0.119999999999999	ASAP1-IT2	ASAP1 intronic transcript 2
1570329_PM_at	1570329_PM_at	0.990527500960792	0.298945222784865	10553898469756	-505515626961137	0.161333333333332
228517_PM_at	228517_PM_at	0.990527500960792	0.298976217273216	-105532102440517	-50552172162036	-0.128666666666665	MEAF6	MYST/Esa1 associated factor 6
218897_PM_at	218897_PM_at	0.990527500960792	0.299024678048467	105521342831694	-505531249175614	0.107333333333331	TMEM177	transmembrane protein 177
236382_PM_at	236382_PM_at	0.990527500960792	0.299052835381397	105515091697921	-505536784096767	0.117333333333331	WRAP73	WD repeat containing, antisense to TP73
231376_PM_at	231376_PM_at	0.990527500960792	0.299112386790718	105501872203119	-50554848799333	0.0906666666666665	UPP2	uridine phosphorylase 2
1558050_PM_at	1558050_PM_at	0.990527500960792	0.29911281977251	-105501776094565	-505548573078199	-0.119333333333334	EIF2B5	eukaryotic translation initiation factor 2B subunit epsilon
219578_PM_s_at	219578_PM_s_at	0.990527500960792	0.299121152255406	-105499926560228	-50555021045634	-0.0913333333333339	CPEB1	cytoplasmic polyadenylation element binding protein 1
224983_PM_at	224983_PM_at	0.990527500960792	0.299155976438524	-105492197137957	-505557052965756	-0.0993333333333322	SCARB2	scavenger receptor class B member 2
224618_PM_at	224618_PM_at	0.990527500960792	0.299194377167583	-105483674609481	-505564597039329	-0.120666666666667	PTBP3	polypyrimidine tract binding protein 3
219995_PM_s_at	219995_PM_s_at	0.990527500960792	0.299217281498048	105478591663066	-505569096154415	0.0959999999999996	ZNF750	zinc finger protein 750
227888_PM_at	227888_PM_at	0.990527500960792	0.299237624597506	-105474077334724	-505573091795365	-0.110666666666667	RRBP1	ribosome binding protein 1
217355_PM_at	217355_PM_at	0.990527500960792	0.299240563142954	-105473425261091	-505573668933966	-0.0960000000000001
1566831_PM_at	1566831_PM_at	0.990527500960792	0.299308408843468	-105458371302863	-505586992003815	-0.108666666666667	SBF2-AS1	SBF2 antisense RNA 1
203906_PM_at	203906_PM_at	0.990527500960792	0.299322894358115	-105455157489818	-505589836068343	-0.0746666666666682	IQSEC1	IQ motif and Sec7 domain 1
241345_PM_at	241345_PM_at	0.990527500960792	0.299330297357556	105453515073269	-505591289494284	0.114000000000001	MIR186///ZRANB2	microRNA 186///zinc finger RANBP2-type containing 2
59433_PM_at	59433_PM_at	0.990527500960792	0.299370459745226	-105444605210068	-505599173747234	-0.214000000000001
215663_PM_at	215663_PM_at	0.990527500960792	0.299372499323905	105444152760051	-505599574099512	0.126666666666667	MBNL1	muscleblind like splicing regulator 1
1557038_PM_s_at	1557038_PM_s_at	0.990527500960792	0.299427523830179	-105431947208392	-505610373633504	-0.158666666666666	UBAC2-AS1	UBAC2 antisense RNA 1
236991_PM_at	236991_PM_at	0.990527500960792	0.299427664842173	105431915931083	-505610401306342	102
239884_PM_at	239884_PM_at	0.990527500960792	0.299482169958919	-105419827137756	-505621096390144	-0.0980000000000003
244345_PM_at	244345_PM_at	0.990527500960792	0.299509717458714	105413717909597	-505626500858022	0.130666666666666	CADM1	cell adhesion molecule 1
1568377_PM_x_at	1568377_PM_x_at	0.990527500960792	0.299548601326745	105405095274534	-505634128293678	0.177333333333333	DEFB124	defensin beta 124
225537_PM_at	225537_PM_at	0.990527500960792	0.299560138403975	105402537037173	-505636391155813	114	TRAPPC6B	trafficking protein particle complex 6B
225189_PM_s_at	225189_PM_s_at	0.990527500960792	0.299574970958122	-105399248160105	-505639300223091	-0.143333333333334	RAPH1	Ras association (RalGDS/AF-6) and pleckstrin homology domains 1
226909_PM_at	226909_PM_at	0.990527500960792	0.299589529200165	105396020217772	-505642155310986	0.0960000000000027	ZNF518B	zinc finger protein 518B
1561502_PM_x_at	1561502_PM_x_at	0.990527500960792	0.299590471064431	-105395811385645	-505642340018465	-0.077333333333333	CTU2	cytosolic thiouridylase subunit 2
223587_PM_s_at	223587_PM_s_at	0.990527500960792	0.299592465828439	105395369103884	-505642731205958	0.102000000000001	AMN	amnion associated transmembrane protein
202058_PM_s_at	202058_PM_s_at	0.990527500960792	0.299652673220155	105382020806855	-505654536737094	0.107333333333333	KPNA1	karyopherin subunit alpha 1
1555651_PM_at	1555651_PM_at	0.990527500960792	0.299660350965098	-105380318744759	-505656041979364	-0.0740000000000003	OR10A5	olfactory receptor family 10 subfamily A member 5
220349_PM_s_at	220349_PM_s_at	0.990527500960792	0.299666426698825	105378971850512	-505657233108085	0.144000000000001	ENGASE	endo-beta-N-acetylglucosaminidase
223758_PM_s_at	223758_PM_s_at	0.990527500960792	0.299681947461013	105375531229078	-505660275764901	0.172666666666667	GTF2H2	general transcription factor IIH subunit 2
233188_PM_at	233188_PM_at	0.990527500960792	0.299682645600185	-105375376469459	-50566041262186	-0.111333333333334	GALNT18	polypeptide N-acetylgalactosaminyltransferase 18
214854_PM_at	214854_PM_at	0.990527500960792	0.299764666481526	-105357196286008	-505676488420922	-0.0953333333333322
223762_PM_at	223762_PM_at	0.990527500960792	0.299802983013175	105348704496971	-505683996393774	0.105999999999999	TMOD4	tropomodulin 4
238596_PM_at	238596_PM_at	0.990527500960792	0.29984968391062	105338355571212	-505693145588525	0.10733333333333	FRA10AC1	fragile site, folic acid type, rare, fra(10)(q23.3) or fra(10)(q24.2) candidate 1
216710_PM_x_at	216710_PM_x_at	0.990527500960792	0.299862131663103	105335597337235	-505695583925532	0.132666666666667	ZNF287	zinc finger protein 287
226028_PM_at	226028_PM_at	0.990527500960792	0.299863469128725	105335300979802	-505695845908241	0.0806666666666662	ROBO4	roundabout guidance receptor 4
243324_PM_x_at	243324_PM_x_at	0.990527500960792	0.299876512368811	105332410889457	-505698400739097	0.0946666666666665	TNPO1	transportin 1
1558300_PM_at	1558300_PM_at	0.990527500960792	0.299893340354732	105328682313619	-505701696692795	0.0939999999999992	EFCAB5	EF-hand calcium binding domain 5
216386_PM_at	216386_PM_at	0.990527500960792	0.299910910604097	105324789430266	-505705137774524	0.0680000000000005	LOC220077	dedicator of cytokinesis 1 pseudogene
224095_PM_at	224095_PM_at	0.990527500960792	0.299921997629662	-105322333058823	-505707309003052	-0.122000000000001	LOC100128175	uncharacterized LOC100128175
225498_PM_at	225498_PM_at	0.990527500960792	0.299923062128743	-105322097218455	-505707517463905	-0.0566666666666649	CHMP4B	charged multivesicular body protein 4B
230156_PM_x_at	230156_PM_x_at	0.990527500960792	0.299926158910342	105321411128076	-505708123901252	0.105999999999998	CHD2	chromodomain helicase DNA binding protein 2
242003_PM_at	242003_PM_at	0.990527500960792	0.299934174334285	-10531963533795	-505709693510518	-0.208666666666669	ERICH1	glutamate rich 1
233875_PM_at	233875_PM_at	0.990527500960792	0.300001254392284	105304775275103	-505722827263883	0.101999999999999
215130_PM_s_at	215130_PM_s_at	0.990527500960792	0.300008517752554	105303166381727	-505724249147605	116	IQCK	IQ motif containing K
208411_PM_x_at	208411_PM_x_at	0.990527500960792	0.300015597969205	-105301598082304	-505725635136483	-0.1	PPEF2	protein phosphatase with EF-hand domain 2
240272_PM_at	240272_PM_at	0.990527500960792	0.300022304132463	-105300112661174	-505726947863849	-0.167333333333333
243920_PM_x_at	243920_PM_x_at	0.990527500960792	0.300052678391664	105293385025717	-505732893135945	0.157333333333335
1566695_PM_at	1566695_PM_at	0.990527500960792	0.30008123828385	-105287059690144	-505738482571733	-0.105333333333333
236447_PM_at	236447_PM_at	0.990527500960792	0.300092435861051	105284579808207	-505740673855485	0.143333333333333	GIGYF1	GRB10 interacting GYF protein 1
211333_PM_s_at	211333_PM_s_at	0.990527500960792	0.300093742201299	105284290502543	-50574092948987	0.146666666666666	FASLG	Fas ligand
225194_PM_at	225194_PM_at	0.990527500960792	0.300098565963	105283222226767	-505741873427122	0.070666666666666	PLRG1	pleiotropic regulator 1
1562802_PM_at	1562802_PM_at	0.990527500960792	0.300112313934074	-105280177651098	-505744563590622	-0.134666666666666	LINC00210	long intergenic non-protein coding RNA 210
219542_PM_at	219542_PM_at	0.990527500960792	0.300113556897078	-105279902393827	-505744806802271	-0.106666666666668	NEK11	NIMA related kinase 11
233008_PM_at	233008_PM_at	0.990527500960792	0.300114934616687	-105279597295297	-505745076380355	-0.132666666666666	FLJ12825	uncharacterized LOC440101
1560448_PM_at	1560448_PM_at	0.990527500960792	0.300132608500096	-105275683468105	-505748534484504	-0.0839999999999996	PRR7-AS1	PRR7 antisense RNA 1
227284_PM_at	227284_PM_at	0.990527500960792	0.300149556038154	105271930638826	-505751850225602	0.111999999999999	ZNF766	zinc finger protein 766
244242_PM_at	244242_PM_at	0.990527500960792	0.300204426166865	105259781319859	-505762583776358	0.112666666666666
229073_PM_at	229073_PM_at	0.990527500960792	0.300206556046181	105259309754174	-505763000367092	0.0993333333333335	PRTG	protogenin
1568655_PM_a_at	1568655_PM_a_at	0.990527500960792	0.300217276822766	105256936157297	-505765097224737	0.0893333333333333
231948_PM_s_at	231948_PM_s_at	0.990527500960792	0.300217334542234	105256923378275	-505765108513725	0.0713333333333335	UBE2F	ubiquitin conjugating enzyme E2 F (putative)
1553320_PM_s_at	1553320_PM_s_at	0.990527500960792	0.300217715893744	105256838947549	-505765183099804	112	CDC14C	cell division cycle 14C, pseuodgene
206757_PM_at	206757_PM_at	0.990527500960792	0.300228527428292	-10525444531902	-505767297607524	-0.118000000000001	PDE5A	phosphodiesterase 5A
226653_PM_at	226653_PM_at	0.990527500960792	0.300242654824579	-105251317663164	-505770060480717	-0.099333333333333	MARK1	microtubule affinity regulating kinase 1
210079_PM_x_at	210079_PM_x_at	0.990527500960792	0.300251898208766	-105249271331383	-505771868105026	-0.107333333333333	KCNAB1	potassium voltage-gated channel subfamily A member regulatory beta subunit 1
239254_PM_at	239254_PM_at	0.990527500960792	0.300255231408178	-105248533427155	-505772519923721	-0.0846666666666667	CCDC40	coiled-coil domain containing 40
240841_PM_at	240841_PM_at	0.990527500960792	0.300258590506495	-105247789795204	-505773176797656	-0.0919999999999992	INSM2	INSM transcriptional repressor 2
1554020_PM_at	1554020_PM_at	0.990527500960792	0.300291772080994	105240444421622	-505779664971045	0.153999999999998	BICD1	BICD cargo adaptor 1
240472_PM_at	240472_PM_at	0.990527500960792	0.300337245303248	-105230378976943	-505788555105168	-0.111333333333334
218032_PM_at	218032_PM_at	0.990527500960792	0.300347097628933	-10522819831622	-505790481033342	-0.107333333333337	SNN	stannin
1563106_PM_at	1563106_PM_at	0.990527500960792	0.300363885933142	105224482598264	-505793762616977	0.115333333333334
233437_PM_at	233437_PM_at	0.990527500960792	0.300383495189258	105220142708667	-50579759531011	0.0906666666666665	GABRA4	gamma-aminobutyric acid type A receptor alpha4 subunit
244150_PM_at	244150_PM_at	0.990527500960792	0.300411649686224	-105213911945282	-505803097637885	-0.103333333333333
229041_PM_s_at	229041_PM_s_at	0.990527500960792	0.300452323530739	10520491129222	-50581104549695	0.165333333333329	ITGB2-AS1	ITGB2 antisense RNA 1
244800_PM_x_at	244800_PM_x_at	0.990527500960792	0.300475653924805	105199748928285	-50581560374261	0.125333333333333
227225_PM_at	227225_PM_at	0.990527500960792	0.300498538886743	-105194685397535	-505820074520001	-0.125999999999999
205109_PM_s_at	205109_PM_s_at	0.990527500960792	0.3005101254256	-105192121860406	-505822337885285	-132	ARHGEF4	Rho guanine nucleotide exchange factor 4
215449_PM_at	215449_PM_at	0.990527500960792	0.300526053038721	105188597967297	-505825449072506	0.175333333333334	TSPO2	translocator protein 2
240836_PM_at	240836_PM_at	0.990527500960792	0.300568650614246	-105179174137617	-505833768743188	-0.0973333333333319	ZNF19	zinc finger protein 19
223580_PM_at	223580_PM_at	0.990527500960792	0.300597585584214	105172773406947	-505839419128378	0.134666666666666	SPSB2	splA/ryanodine receptor domain and SOCS box containing 2
226268_PM_at	226268_PM_at	0.990527500960792	0.300624889411878	-105166733896607	-505844750346887	-0.0966666666666662	RAB21	RAB21, member RAS oncogene family
227091_PM_at	227091_PM_at	0.990527500960792	0.300638246490994	-105163779497126	-505847358162027	-0.128666666666666	CCDC146	coiled-coil domain containing 146
235095_PM_at	235095_PM_at	0.990527500960792	0.300654170128235	105160257530373	-5058504668739	108	BICDL2	BICD family like cargo adaptor 2
1560384_PM_a_at	1560384_PM_a_at	0.990527500960792	0.300698865204695	-105150372633514	-505859191398368	-0.0799999999999996	LOC101928658	uncharacterized LOC101928658
213261_PM_at	213261_PM_at	0.990527500960792	0.300730540787077	-10514336778704	-505865373497928	-0.122000000000001	TRANK1	tetratricopeptide repeat and ankyrin repeat containing 1
232665_PM_x_at	232665_PM_x_at	0.990527500960792	0.300736123585803	-105142133241173	-50586646300203	-0.175333333333334	SMURF1	SMAD specific E3 ubiquitin protein ligase 1
230598_PM_at	230598_PM_at	0.990527500960792	0.300749809273956	105139106939617	-505869133705711	0.126666666666663
238913_PM_at	238913_PM_at	0.990527500960792	0.300776003281473	-105133314954477	-505874244920158	-0.117333333333334
1554779_PM_s_at	1554779_PM_s_at	0.990527500960792	0.30080523741336	105126851156108	-505879948677731	0.115999999999998	PHLDB2	pleckstrin homology like domain family B member 2
207730_PM_x_at	207730_PM_x_at	0.990527500960792	0.300843414006283	-105118410798489	-50588739609419	-142
214102_PM_at	214102_PM_at	0.990527500960792	0.300876338570936	-105111132196821	-505893817982089	-0.0973333333333342	ARAP2	ArfGAP with RhoGAP domain, ankyrin repeat and PH domain 2
201740_PM_at	201740_PM_at	0.990527500960792	0.30090102122765	105105675989833	-505898631707116	0.0673333333333339	NDUFS3	NADH:ubiquinone oxidoreductase core subunit S3
211461_PM_at	211461_PM_at	0.990527500960792	0.300918611660182	-105101787739738	-50590206196508	-0.0786666666666662	CSPG4P1Y///CSPG4P2Y	chondroitin sulfate proteoglycan 4 pseudogene 1, Y-linked///chondroitin sulfate proteoglycan 4 pseudogene 2, Y-linked
1552279_PM_a_at	1552279_PM_a_at	0.990527500960792	0.300926824673727	-105099972361041	-505903663472402	-0.135333333333334	SLC46A1	solute carrier family 46 member 1
230767_PM_at	230767_PM_at	0.990527500960792	0.300956905739023	-105093323631747	-505909528690605	-0.111333333333333
1557405_PM_at	1557405_PM_at	0.990527500960792	0.300987114819576	-105086647073687	-505915418112863	-0.144666666666667
206977_PM_at	206977_PM_at	0.990527500960792	0.301051411905096	-105072438224705	-505927950651552	-0.0673333333333332	PTH	parathyroid hormone
219289_PM_at	219289_PM_at	0.990527500960792	0.301054821679207	105071684766468	-50592861517567	0.140666666666666	HEATR3	HEAT repeat containing 3
1566527_PM_at	1566527_PM_at	0.990527500960792	0.301064851942989	-105069468412225	-50593056989795	-0.119333333333333
218414_PM_s_at	218414_PM_s_at	0.990527500960792	0.301083927432059	-105065253506412	-505934287145386	-0.0860000000000003	NDE1	nudE neurodevelopment protein 1
215813_PM_s_at	215813_PM_s_at	0.990527500960792	0.301102541431232	105061140750438	-505937914170998	0.189333333333335	PTGS1	prostaglandin-endoperoxide synthase 1
217484_PM_at	217484_PM_at	0.990527500960792	0.301139273998819	105053025223453	-505945070841698	142	CR1	complement component 3b/4b receptor 1 (Knops blood group)
215141_PM_at	215141_PM_at	0.990527500960792	0.30114561003098	-105051625438978	-505946305188775	-142	NOP14-AS1	NOP14 antisense RNA 1
234303_PM_s_at	234303_PM_s_at	0.990527500960792	0.301157191881173	-105049066778033	-505948561407993	-0.118666666666667	GPR85	G protein-coupled receptor 85
238894_PM_at	238894_PM_at	0.990527500960792	0.301159595122974	-105048535862734	-505949029561077	-0.141333333333333
207722_PM_s_at	207722_PM_s_at	0.990527500960792	0.30116329315824	105047718912213	-505949749931421	0.109999999999999	BTBD2	BTB domain containing 2
201625_PM_s_at	201625_PM_s_at	0.990527500960792	0.301188276896676	-105042199819099	-50595461641969	-0.113999999999997	INSIG1	insulin induced gene 1
231457_PM_at	231457_PM_at	0.990527500960792	0.301208768266324	-105037673361665	-505958607469943	-0.102666666666667
231769_PM_at	231769_PM_at	0.990527500960792	0.301241494867157	-105030444638017	-505964980821927	-0.150666666666666	FBXO6	F-box protein 6
238279_PM_x_at	238279_PM_x_at	0.990527500960792	0.301251844872464	-105028158619939	-505966996252077	-0.121333333333332
240070_PM_at	240070_PM_at	0.990527500960792	0.301253289294078	-105027839593157	-505967277513554	-0.256666666666667	TIGIT	T-cell immunoreceptor with Ig and ITIM domains
233890_PM_at	233890_PM_at	0.990527500960792	0.30126843728061	-105024493949037	-505970227064119	-0.0893333333333333
1559925_PM_s_at	1559925_PM_s_at	0.990527500960792	0.301268664115569	-105024443850263	-505970271230997	-0.0773333333333337	LOC102723757	uncharacterized LOC102723757
1561983_PM_at	1561983_PM_at	0.990527500960792	0.301293342964453	105018993436104	-505975076177943	0.0986666666666669	LINC01206	long intergenic non-protein coding RNA 1206
242304_PM_at	242304_PM_at	0.990527500960792	0.301300313342646	105017454058883	-505976433212111	0.0866666666666669	PYM1	PYM homolog 1, exon junction complex associated factor
1554803_PM_s_at	1554803_PM_s_at	0.990527500960792	0.301320538533475	-105012987555294	-505980370543142	-0.137999999999999	TRIM72	tripartite motif containing 72
224305_PM_s_at	224305_PM_s_at	0.990527500960792	0.301344355239733	105007728174107	-505985006616422	0.095333333333333	NPC1L1	NPC1 like intracellular cholesterol transporter 1
206767_PM_at	206767_PM_at	0.990527500960792	0.301357271987388	-105004875923489	-505987520746904	-0.102000000000001	RBMS3	RNA binding motif single stranded interacting protein 3
208814_PM_at	208814_PM_at	0.990527500960792	0.301386059789212	-10499851936455	-505993123540158	-0.149333333333333	HSPA4	heat shock protein family A (Hsp70) member 4
225340_PM_s_at	225340_PM_s_at	0.990527500960792	0.301399651613769	104995518336445	-505995768595019	0.0560000000000027	CAPRIN1	cell cycle associated protein 1
205153_PM_s_at	205153_PM_s_at	0.990527500960792	0.30140895062608	104993465200829	-505997578153368	0.202666666666665	CD40	CD40 molecule
1566363_PM_at	1566363_PM_at	0.990527500960792	0.30141861112197	104991332299724	-505999457979433	102	DNTT	DNA nucleotidylexotransferase
208871_PM_at	208871_PM_at	0.990527500960792	0.301419667276377	-104991099118629	-505999663490758	-0.0859999999999981	ATN1	atrophin 1
223255_PM_at	223255_PM_at	0.990527500960792	0.301459908154982	-104982215034707	-506007493055775	-0.11	G2E3	G2/M-phase specific E3 ubiquitin protein ligase
233384_PM_at	233384_PM_at	0.990527500960792	0.301469450322749	104980108506562	-506009349454341	0.107333333333334
241865_PM_at	241865_PM_at	0.990527500960792	0.301497715938373	-104973868864195	-506014847998156	-0.130666666666665
233367_PM_at	233367_PM_at	0.990527500960792	0.301499444077481	104973487390232	-506015184153659	0.0959999999999992
236505_PM_at	236505_PM_at	0.990527500960792	0.301544545688115	-10496353208083	-506023956389734	-0.16	NUP62	nucleoporin 62
228359_PM_at	228359_PM_at	0.990527500960792	0.301547691050294	-10496283784157	-506024568097992	-148	UBASH3B	ubiquitin associated and SH3 domain containing B
227969_PM_at	227969_PM_at	0.990527500960792	0.301584072023575	104954808258426	-506031642854218	0.125333333333333	PCBP1-AS1	PCBP1 antisense RNA 1
225187_PM_at	225187_PM_at	0.990527500960792	0.30158841436133	-104953849913466	-506032487205459	-0.0713333333333335	CCAR2	cell cycle and apoptosis regulator 2
212795_PM_at	212795_PM_at	0.990527500960792	0.30159014539317	-104953467880998	-50603282379374	-0.0686666666666653	KIAA1033	KIAA1033
217294_PM_s_at	217294_PM_s_at	0.990527500960792	0.301607712114548	104949591055498	-506036239392295	0.119333333333332	ENO1	enolase 1
207756_PM_at	207756_PM_at	0.990527500960792	0.301615420417665	104947889948424	-506037738081379	0.118666666666666
205659_PM_at	205659_PM_at	0.990527500960792	0.301640495885755	104942356377541	-506042613046648	116	HDAC9	histone deacetylase 9
208010_PM_s_at	208010_PM_s_at	0.990527500960792	0.301658385816599	-10493840868293	-506046090741337	-0.113333333333335	PTPN22	protein tyrosine phosphatase, non-receptor type 22
211671_PM_s_at	211671_PM_s_at	0.990527500960792	0.301672596747448	-10493527293373	-506048853072016	-0.0733333333333341	NR3C1	nuclear receptor subfamily 3 group C member 1
217652_PM_at	217652_PM_at	0.990527500960792	0.301687002118477	104932094384828	-506051653027706	0.140666666666667	MAU2	MAU2 sister chromatid cohesion factor
206822_PM_s_at	206822_PM_s_at	0.990527500960792	0.301692837316442	104930806876943	-506052787159722	0.128666666666665	L3MBTL1	l(3)mbt-like 1 (Drosophila)
202284_PM_s_at	202284_PM_s_at	0.990527500960792	0.301723311443368	-104924083191684	-506058709669069	-196	CDKN1A	cyclin dependent kinase inhibitor 1A
220813_PM_at	220813_PM_at	0.990527500960792	0.301728769365268	-104922879028317	-506059770310568	-0.128666666666667	CYSLTR2	cysteinyl leukotriene receptor 2
219221_PM_at	219221_PM_at	0.990527500960792	0.301738979273245	104920626490609	-506061754342497	0.120666666666667	ZBTB38	zinc finger and BTB domain containing 38
214402_PM_s_at	214402_PM_s_at	0.990527500960792	0.301754670400797	-104917164774776	-506064803339961	-0.0933333333333319	SFI1	SFI1 centrin binding protein
233678_PM_at	233678_PM_at	0.990527500960792	0.301787068768062	104910017568966	-506071098135487	112	TCF12	transcription factor 12
243349_PM_at	243349_PM_at	0.990527500960792	0.301799197187641	-10490734212989	-50607345438675	-0.0960000000000001	KIAA1324	KIAA1324
240294_PM_at	240294_PM_at	0.990527500960792	0.301830141448045	104900516395564	-506079465538949	0.168666666666666	HIPK2	homeodomain interacting protein kinase 2
225102_PM_at	225102_PM_at	0.990527500960792	0.301843946166293	104897471485969	-506082146952794	0.197333333333331	MGLL	monoglyceride lipase
215371_PM_at	215371_PM_at	0.990527500960792	0.301845567231012	-104897113933747	-506082461816362	-0.168666666666664	MED27	mediator complex subunit 27
208648_PM_at	208648_PM_at	0.990527500960792	0.30187007160343	104891709258218	-506087221099282	0.0766666666666689	VCP	valosin containing protein
226687_PM_at	226687_PM_at	0.990527500960792	0.301931001343036	-10487827194084	-506099052833102	-0.0760000000000014	PRPF40A	pre-mRNA processing factor 40 homolog A
1554892_PM_a_at	1554892_PM_a_at	0.990527500960792	0.30196746170598	10487023195153	-506106131478473	0.220666666666667	MS4A3	membrane spanning 4-domains A3
220821_PM_at	220821_PM_at	0.990527500960792	0.301984099592543	-104866563303415	-506109361298448	-0.0926666666666667	GALR1	galanin receptor 1
226591_PM_at	226591_PM_at	0.990527500960792	0.301996819944561	104863758565206	-506111830475263	0.165999999999999	SNRPN	small nuclear ribonucleoprotein polypeptide N
221391_PM_at	221391_PM_at	0.990527500960792	0.302034949393386	104855351812466	-506119231070605	0.153333333333332	TAS2R14	taste 2 receptor member 14
201888_PM_s_at	201888_PM_s_at	0.990527500960792	0.302082706914483	-104844823311639	-50612849869974	-0.161999999999998	IL13RA1	interleukin 13 receptor subunit alpha 1
1553566_PM_at	1553566_PM_at	0.990527500960792	0.302101190876279	-104840748695775	-506132085116912	-0.102666666666666	PIANP	PILR alpha associated neural protein
212405_PM_s_at	212405_PM_s_at	0.990527500960792	0.302123488833632	104835833551346	-506136411183436	0.145999999999998	METTL13	methyltransferase like 13
234199_PM_at	234199_PM_at	0.990527500960792	0.302124347118037	-104835644364543	-506136577692534	-0.111333333333334
214901_PM_at	214901_PM_at	0.990527500960792	0.302126243642141	10483522632573	-506136945620307	0.128666666666665	ZNF8	zinc finger protein 8
220863_PM_at	220863_PM_at	0.990527500960792	0.302146657231811	10483072680292	-506140905691572	0.0820000000000003	MIP	major intrinsic protein of lens fiber
211190_PM_x_at	211190_PM_x_at	0.990527500960792	0.302174611525027	-104824565516532	-506146328041134	-0.104000000000001	CD84	CD84 molecule
222718_PM_at	222718_PM_at	0.990527500960792	0.302176730774834	104824098437913	-50614673908995	0.112666666666667	TMEM8A	transmembrane protein 8A
1561469_PM_at	1561469_PM_at	0.990527500960792	0.302198265004807	-104819352463952	-506150915650437	-0.106666666666666	LOC101928865	uncharacterized LOC101928865
204075_PM_s_at	204075_PM_s_at	0.990527500960792	0.302201992485399	104818530980612	-506151638555913	0.0999999999999996	CEP104	centrosomal protein 104
211636_PM_at	211636_PM_at	0.990527500960792	0.302209311981708	104816917888975	-506153058061574	0.149999999999999	LOC100293559///IGHV4-31///IGHM///IGHG4///IGHG1///IGHA2///IGHA1///IGH	similar to hCG1812074///immunoglobulin heavy variable 4-31///immunoglobulin heavy constant mu///immunoglobulin heavy constant gamma 4 (G4m marker)///immunoglobulin heavy constant gamma 1 (G1m marker)///immunoglobulin heavy constant alpha 2 (A2m marker)///immunoglobulin heavy constant alpha 1///immunoglobulin heavy locus
244554_PM_at	244554_PM_at	0.990527500960792	0.302212853156348	-104816137484489	-506153744803021	-0.107333333333334
218998_PM_at	218998_PM_at	0.990527500960792	0.302217688756225	104815071824697	-506154682556198	0.0620000000000003	FAM206A	family with sequence similarity 206 member A
240512_PM_x_at	240512_PM_x_at	0.990527500960792	0.302286783267191	104799846211275	-506168079740742	0.0953333333333335	KCTD4	potassium channel tetramerization domain containing 4
201748_PM_s_at	201748_PM_s_at	0.990527500960792	0.30229538619989	104797950645207	-506169747544124	0.0686666666666689	SAFB	scaffold attachment factor B
1560147_PM_at	1560147_PM_at	0.990527500960792	0.302301602498171	10479658097239	-506170952625853	106	WDR86-AS1	WDR86 antisense RNA 1
242381_PM_x_at	242381_PM_x_at	0.990527500960792	0.302333257391084	-104789606571497	-506177088699697	-0.0993333333333335
234469_PM_at	234469_PM_at	0.990527500960792	0.302336811024982	104788823644729	-506177777494627	0.118666666666667	OR51B4	olfactory receptor family 51 subfamily B member 4
219508_PM_at	219508_PM_at	0.990527500960792	0.302345501014232	-104786909117371	-506179461816952	-0.135333333333333	GCNT3	glucosaminyl (N-acetyl) transferase 3, mucin type
223004_PM_s_at	223004_PM_s_at	0.990527500960792	0.302382278061802	104778807038377	-506186589377223	0.0686666666666653	TIMMDC1	translocase of inner mitochondrial membrane domain containing 1
236503_PM_at	236503_PM_at	0.990527500960792	0.302392641032598	104776524172874	-506188597567409	0.098666666666666
210254_PM_at	210254_PM_at	0.990527500960792	0.302399541343067	104775004129239	-50618993469632	0.272666666666668	MS4A3	membrane spanning 4-domains A3
1557218_PM_s_at	1557218_PM_s_at	0.990527500960792	0.302411518804859	104772365716204	-506192255572838	0.15	FANCB	Fanconi anemia complementation group B
1561167_PM_at	1561167_PM_at	0.990527500960792	0.302417574392144	-10477103181014	-506193428920955	-0.142666666666665
212382_PM_at	212382_PM_at	0.990527500960792	0.302427288671957	104768892017413	-506195311124905	0.142666666666666	TCF4	transcription factor 4
213273_PM_at	213273_PM_at	0.990527500960792	0.302458147640583	-10476209493975	-506201289732772	-0.172666666666665	TENM4	teneurin transmembrane protein 4
218855_PM_at	218855_PM_at	0.990527500960792	0.302458404079726	-104762038457811	-506201339411937	-0.122666666666667	TPRA1	transmembrane protein adipocyte associated 1
214472_PM_at	214472_PM_at	0.990527500960792	0.302476565326908	104758038441644	-506204857596856	0.194666666666666	HIST1H3D///HIST1H2AD	histone cluster 1, H3d///histone cluster 1, H2ad
207839_PM_s_at	207839_PM_s_at	0.990527500960792	0.302503445692654	10475211834564	-506210064345849	0.122666666666666	TMEM8B	transmembrane protein 8B
214252_PM_s_at	214252_PM_s_at	0.990527500960792	0.30252087727273	104748279433291	-506213440539683	0.121333333333334	CLN5	ceroid-lipofuscinosis, neuronal 5
207259_PM_at	207259_PM_at	0.990527500960792	0.302548774477547	104742136023416	-506218843223132	0.0793333333333348	LINC00483	long intergenic non-protein coding RNA 483
224826_PM_at	224826_PM_at	0.990527500960792	0.30257192283257	-104737038685306	-506223325739792	-0.075333333333333	GPCPD1	glycerophosphocholine phosphodiesterase 1
237848_PM_at	237848_PM_at	0.990527500960792	0.302603539050002	104730077136549	-506229447287087	0.118666666666666	LOC100996671	uncharacterized LOC100996671
243716_PM_at	243716_PM_at	0.990527500960792	0.302637299068115	104722644104797	-506235983011254	0.125333333333334	LINC-PINT	long intergenic non-protein coding RNA, p53 induced transcript
216393_PM_at	216393_PM_at	0.990527500960792	0.302637723349995	-104722550693213	-506236065143561	-0.0986666666666669	C10orf12	chromosome 10 open reading frame 12
228797_PM_at	228797_PM_at	0.990527500960792	0.302665183563858	-104716505137258	-506241380565639	-0.107333333333333	NLN	neurolysin
237436_PM_at	237436_PM_at	0.990527500960792	0.302675511382482	104714231495332	-506243379541817	0.11
229091_PM_s_at	229091_PM_s_at	0.990527500960792	0.302682452930789	-104712703362183	-506244723047329	-0.104666666666668	CCNJ	cyclin J
240672_PM_at	240672_PM_at	0.990527500960792	0.302691637405324	-104710681502036	-50624650060032	-0.153999999999999
235222_PM_x_at	235222_PM_x_at	0.990527500960792	0.302717782730418	-104704926132541	-506251560358167	-0.234666666666666	XIAP	X-linked inhibitor of apoptosis
1559304_PM_at	1559304_PM_at	0.990527500960792	0.302719678308523	-104704508872445	-506251927176922	-0.0979999999999994
212750_PM_at	212750_PM_at	0.990527500960792	0.302761740153487	-104695250565991	-506260065926088	-0.114666666666669	PPP1R16B	protein phosphatase 1 regulatory subunit 16B
205836_PM_s_at	205836_PM_s_at	0.990527500960792	0.302786106400801	-104689887677891	-506264780004357	-0.0780000000000003	YTHDC2	YTH domain containing 2
238650_PM_x_at	238650_PM_x_at	0.990527500960792	0.302800808775622	104686651904603	-506267624201116	0.0813333333333315	WDR89	WD repeat domain 89
209473_PM_at	209473_PM_at	0.990527500960792	0.302813911646602	104683768250347	-50627015882192	0.0906666666666647	ENTPD1	ectonucleoside triphosphate diphosphohydrolase 1
207928_PM_s_at	207928_PM_s_at	0.990527500960792	0.302824582374035	-104681419921622	-506272222864519	-0.071333333333333	GLRA3	glycine receptor alpha 3
1553157_PM_at	1553157_PM_at	0.990527500960792	0.302880010590908	104669222647023	-506282942861139	0.095333333333333	LHX4	LIM homeobox 4
201423_PM_s_at	201423_PM_s_at	0.990527500960792	0.302894348862342	-104666067686747	-506285715518945	-0.0660000000000007	CUL4A	cullin 4A
203547_PM_at	203547_PM_at	0.990527500960792	0.302894850592331	-104665957289116	-506285812537738	-114	CD4	CD4 molecule
236073_PM_at	236073_PM_at	0.990527500960792	0.302896677171324	-104665555380798	-506286165738898	-0.141333333333334	EPHA10	EPH receptor A10
204692_PM_at	204692_PM_at	0.990527500960792	0.302910639317014	104662483298626	-506288865474821	0.101999999999999	LRCH4	leucine rich repeats and calponin homology domain containing 4
230879_PM_at	230879_PM_at	0.990527500960792	0.302948187014803	104654222190779	-506296124946116	0.116666666666667	BAG2	BCL2 associated athanogene 2
221475_PM_s_at	221475_PM_s_at	0.990527500960792	0.302956922358944	104652300374265	-506297813671656	0.0626666666666651	RPL15	ribosomal protein L15
212385_PM_at	212385_PM_at	0.990527500960792	0.30299699367925	104643484990521	-50630555949803	0.142666666666668	TCF4	transcription factor 4
1565706_PM_at	1565706_PM_at	0.990527500960792	0.303004285620911	104641880906379	-506306968896107	0.162666666666667
241678_PM_at	241678_PM_at	0.990527500960792	0.303051284327098	104631542757006	-506316051835169	0.0820000000000003
233141_PM_s_at	233141_PM_s_at	0.990527500960792	0.303063137303199	104628935673281	-50631834224773	0.0980000000000003	ST7L	suppression of tumorigenicity 7 like
233448_PM_s_at	233448_PM_s_at	0.990527500960792	0.303068827394561	104627684152495	-50631944173295	152
52975_PM_at	52975_PM_at	0.990527500960792	0.303110822360463	-104618447974375	-506327555517776	-0.152666666666664	MVB12B	multivesicular body subunit 12B
236039_PM_at	236039_PM_at	0.990527500960792	0.303118212836472	-104616822639435	-506328983271157	-0.0866666666666664	LYPD5	LY6/PLAUR domain containing 5
235408_PM_x_at	235408_PM_x_at	0.990527500960792	0.303119375650639	-104616566912476	-506329207909158	-0.292666666666667	ZNF117	zinc finger protein 117
223686_PM_at	223686_PM_at	0.990527500960792	0.30312731424181	-104614821069816	-506330741494574	-0.101999999999999	TPK1	thiamin pyrophosphokinase 1
212651_PM_at	212651_PM_at	0.990527500960792	0.303135714795126	104612973667784	-506332364266118	0.208000000000001	RHOBTB1	Rho related BTB domain containing 1
211949_PM_s_at	211949_PM_s_at	0.990527500960792	0.303142203725945	1046115466833	-506333617721641	102	NOLC1	nucleolar and coiled-body phosphoprotein 1
1553974_PM_at	1553974_PM_at	0.990527500960792	0.30315811069119	104608048663345	-506336690296693	112	C22orf39	chromosome 22 open reading frame 39
204714_PM_s_at	204714_PM_s_at	0.990527500960792	0.303158261902356	104608015411878	-506336719503511	0.154666666666668	F5	coagulation factor V
222477_PM_s_at	222477_PM_s_at	0.990527500960792	0.303185987177052	104601918794726	-506342074393867	0.064666666666664	TM7SF3	transmembrane 7 superfamily member 3
205246_PM_at	205246_PM_at	0.990527500960792	0.303201760722869	104598450462176	-506345120633168	0.121333333333332	PEX13	peroxisomal biogenesis factor 13
240287_PM_at	240287_PM_at	0.990527500960792	0.303212779746883	104596027641976	-506347248542669	0.108000000000001	ACOD1	aconitate decarboxylase 1
206183_PM_s_at	206183_PM_s_at	0.990527500960792	0.303243622070341	-104589246477203	-506353204047519	-0.0806666666666667	HERC3	HECT and RLD domain containing E3 ubiquitin protein ligase 3
1557017_PM_at	1557017_PM_at	0.990527500960792	0.303254357359643	-10458688626931	-506355276797791	-0.0826666666666656	LOC101929607	uncharacterized LOC101929607
204233_PM_s_at	204233_PM_s_at	0.990527500960792	0.303256660849789	-10458637984287	-506355721539219	-116	CHKA	choline kinase alpha
217618_PM_x_at	217618_PM_x_at	0.990527500960792	0.303308896511894	104574896456865	-506365805662377	0.0846666666666662	HUS1	HUS1 checkpoint clamp component
219704_PM_at	219704_PM_at	0.990527500960792	0.303335332642856	-104569085313507	-506370908321239	-0.13	YBX2	Y-box binding protein 2
227689_PM_at	227689_PM_at	0.990527500960792	0.303351735374575	104565479871179	-506374074062396	0.137333333333332	ZNF227	zinc finger protein 227
224836_PM_at	224836_PM_at	0.990527500960792	0.303378842415498	-104559521839231	-506379305262079	-0.217333333333333	TP53INP2	tumor protein p53 inducible nuclear protein 2
206308_PM_at	206308_PM_at	0.990527500960792	0.303390739124428	-104556907101454	-506381600935658	-126	TRDMT1	tRNA aspartic acid methyltransferase 1
231033_PM_at	231033_PM_at	0.990527500960792	0.303405529162537	104553656547956	-506384454765267	0.11
1569942_PM_at	1569942_PM_at	0.990527500960792	0.303408291347392	-104553049487378	-506384987726154	-0.153333333333333
215462_PM_at	215462_PM_at	0.990527500960792	0.303449093025271	-104544082725474	-506392859643824	-0.145333333333332	PLK3	polo like kinase 3
1563186_PM_at	1563186_PM_at	0.990527500960792	0.303452243315977	-104543390438151	-506393467376683	-104
224568_PM_x_at	224568_PM_x_at	0.990527500960792	0.303468403372779	104539839288099	-506396584738454	0.145333333333337	MALAT1	metastasis associated lung adenocarcinoma transcript 1 (non-protein coding)
230933_PM_at	230933_PM_at	0.990527500960792	0.303472215274783	-104539001647088	-506397320043721	-0.125333333333333	DSTN	destrin, actin depolymerizing factor
221688_PM_s_at	221688_PM_s_at	0.990527500960792	0.303480525502273	104537175553265	-506398923022275	0.078000000000003	IMP3	IMP3, U3 small nucleolar ribonucleoprotein
214205_PM_x_at	214205_PM_x_at	0.990527500960792	0.303491371279706	104534792348635	-506401015003904	0.0733333333333359	GLRX3	glutaredoxin 3
217969_PM_at	217969_PM_at	0.990527500960792	0.303497724183915	104533396416202	-506402240335592	0.0726666666666613	VPS51	VPS51, GARP complex subunit
223215_PM_s_at	223215_PM_s_at	0.990527500960792	0.303542189897084	104523626472142	-506410815844018	0.072000000000001	JKAMP	JNK1/MAPK8-associated membrane protein
244112_PM_x_at	244112_PM_x_at	0.990527500960792	0.303560771969283	-104519543940096	-506414399041711	-0.0926666666666671
240640_PM_at	240640_PM_at	0.990527500960792	0.303604625918284	104509909796393	-506422854320137	0.102666666666666
1560213_PM_at	1560213_PM_at	0.990527500960792	0.303609848436255	-104508762541405	-506423861145196	-0.117999999999999	HCP5B	HLA complex P5B (non-protein coding)
202330_PM_s_at	202330_PM_s_at	0.990527500960792	0.303613745758276	104507906407357	-506424612477354	0.163333333333334	UNG	uracil DNA glycosylase
214041_PM_x_at	214041_PM_x_at	0.990527500960792	0.303621283857597	-104506250516732	-50642606564937	-0.100666666666667	RPL37A	ribosomal protein L37a
231572_PM_at	231572_PM_at	0.990527500960792	0.303623129197946	104505845156066	-506426421381439	0.0913333333333335	PRSS37	protease, serine 37
233789_PM_at	233789_PM_at	0.990527500960792	0.303656305131182	104498557785302	-506432816336348	0.0673333333333335
232261_PM_at	232261_PM_at	0.990527500960792	0.303666621994265	104496291712987	-506434804819943	0.0879999999999992	LOC101927365	uncharacterized LOC101927365
243216_PM_x_at	243216_PM_x_at	0.990527500960792	0.303674592827694	-104494540976668	-506436341067707	-0.118666666666667
223116_PM_at	223116_PM_at	0.990527500960792	0.303704316297591	-104488012711587	-506442069323193	-0.134666666666666	BCAR1	BCAR1, Cas family scaffolding protein
237933_PM_at	237933_PM_at	0.990527500960792	0.303723620328681	-104483773140555	-506445789176419	-0.0933333333333337
220468_PM_at	220468_PM_at	0.990527500960792	0.303759772745138	104475833813698	-506452754866428	0.0700000000000003	ARL 14,00	ADP ribosylation factor like GTPase 14
239980_PM_at	239980_PM_at	0.990527500960792	0.303761227596941	-104475514331678	-506453035158617	-0.125333333333334	RTCB	RNA 2',3'-cyclic phosphate and 5'-OH ligase
243089_PM_at	243089_PM_at	0.990527500960792	0.303791442999853	-10446887934096	-506458856077075	-134
225482_PM_at	225482_PM_at	0.990527500960792	0.303794383758776	-104468233605135	-506459422566843	-0.120666666666668	KIF1A	kinesin family member 1A
225495_PM_x_at	225495_PM_x_at	0.990527500960792	0.303795477321861	-104467993480181	-506459633222333	-0.113333333333334	GADD45GIP1	GADD45G interacting protein 1
1561757_PM_a_at	1561757_PM_a_at	0.990527500960792	0.303803790125541	104466168171561	-506461234504311	0.0726666666666669	LOC283352	uncharacterized LOC283352
221715_PM_at	221715_PM_at	0.990527500960792	0.303813793535659	104463971689016	-506463161370385	0.141333333333334
1559745_PM_at	1559745_PM_at	0.990527500960792	0.303820647365673	-104462466799428	-506464481514335	-0.203333333333334
228610_PM_at	228610_PM_at	0.990527500960792	0.303831643964423	-10446005233495	-506466599533727	-0.125999999999999	TM9SF3	transmembrane 9 superfamily member 3
235589_PM_s_at	235589_PM_s_at	0.990527500960792	0.303840829310219	-104458035604164	-506468368617969	-0.108000000000001	MDM4	MDM4, p53 regulator
210440_PM_s_at	210440_PM_s_at	0.990527500960792	0.303862857539978	-104453199267644	-506472610942734	-0.116666666666665	CDC14A	cell division cycle 14A
228312_PM_at	228312_PM_at	0.990527500960792	0.303865039189674	104452720295884	-506473031076011	0.124000000000001	PI16	peptidase inhibitor 16
217405_PM_x_at	217405_PM_x_at	0.990527500960792	0.303898789843532	104445310790166	-506479530146256	0.088000000000001	GPLD1	glycosylphosphatidylinositol specific phospholipase D1
224738_PM_x_at	224738_PM_x_at	0.990527500960792	0.303901059995861	10444481242904	-50647996725645	0.0673333333333304	RPL7L1	ribosomal protein L7 like 1
214508_PM_x_at	214508_PM_x_at	0.990527500960792	0.303917624828878	-104441176069062	-506483156632208	-0.140666666666667	CREM	cAMP responsive element modulator
1558589_PM_at	1558589_PM_at	0.990527500960792	0.30393493437326	10443737637505	-506486489155042	0.104666666666667
205685_PM_at	205685_PM_at	0.990527500960792	0.30394082013521	-104436084399888	-5064876222567	-0.110666666666667	CD86	CD86 molecule
1553310_PM_at	1553310_PM_at	0.990527500960792	0.303953608848629	-104433277227679	-506490084187703	-176	PLB1	phospholipase B1
207260_PM_at	207260_PM_at	0.990527500960792	0.303962726666181	-104431275881471	-506491839360139	-0.0940000000000007	FEV	FEV, ETS transcription factor
217877_PM_s_at	217877_PM_s_at	0.990527500960792	0.30396550653335	-104430665713422	-506492374468828	-0.0620000000000003	GPBP1L1	GC-rich promoter binding protein 1 like 1
231079_PM_at	231079_PM_at	0.990527500960792	0.303973076585726	-104429004141421	-50649383162914	-0.127333333333334
216944_PM_s_at	216944_PM_s_at	0.990527500960792	0.30400539981974	-104421909747735	-506500053007307	-0.104666666666668	ITPR1	inositol 1,4,5-trisphosphate receptor type 1
210878_PM_s_at	210878_PM_s_at	0.990527500960792	0.304029731554276	-104416569696449	-506504735669292	-0.0600000000000005	KDM3B	lysine demethylase 3B
1567255_PM_at	1567255_PM_at	0.990527500960792	0.304045335883284	-104413145192769	-506507738481326	-0.100666666666665	OR10D1P	olfactory receptor family 10 subfamily D member 1 pseudogene
217244_PM_at	217244_PM_at	0.990527500960792	0.304048352276259	104412483233574	-506508318916687	0.0953333333333344
234191_PM_at	234191_PM_at	0.990527500960792	0.304059996002676	104409928015236	-506510559414202	0.0806666666666662	BCL2L14	BCL2 like 14
219315_PM_s_at	219315_PM_s_at	0.990527500960792	0.304073928846322	104406870538965	-506513240240905	0.217999999999997	TMEM204	transmembrane protein 204
241814_PM_at	241814_PM_at	0.990527500960792	0.304074617629536	104406719392278	-506513372765993	0.142666666666666
1567855_PM_at	1567855_PM_at	0.990527500960792	0.304084237507641	104404608429719	-506515223634834	0.117333333333332	ZNF29P	zinc finger protein 29, pseudogene
237355_PM_at	237355_PM_at	0.990527500960792	0.304114356387344	-104397999516352	-506521018033669	-0.0853333333333333
217151_PM_at	217151_PM_at	0.990527500960792	0.304118448862211	104397101549525	-506521805304509	0.0933333333333335
1558643_PM_s_at	1558643_PM_s_at	0.990527500960792	0.304126867199521	-104395254432595	-506523424700188	-0.100000000000001	EDIL3	EGF like repeats and discoidin domains 3
207636_PM_at	207636_PM_at	0.990527500960792	0.304141241879926	-10439210048149	-506526189756082	-0.116666666666667	SERPINI2	serpin family I member 2
208857_PM_s_at	208857_PM_s_at	0.990527500960792	0.304164924522891	104386904494579	-506530744887687	0.0713333333333352	PCMT1	protein-L-isoaspartate (D-aspartate) O-methyltransferase
224433_PM_s_at	224433_PM_s_at	0.990527500960792	0.304169290818953	104385946557137	-506531584653479	0.107999999999999	DDX54	DEAD-box helicase 54
32128_PM_at	32128_PM_at	0.990527500960792	0.304191399508821	-104381096198575	-506535836559835	-0.0853333333333337	CCL18	C-C motif chemokine ligand 18
229526_PM_at	229526_PM_at	0.990527500960792	0.304210999654616	-104376796386709	-50653960569472	-128	AQP11	aquaporin 11
1565671_PM_a_at	1565671_PM_a_at	0.990527500960792	0.304227786835238	-104373113826375	-506542833644163	-0.116666666666667
234517_PM_at	234517_PM_at	0.990527500960792	0.304286448785485	-104360246414728	-506554111750214	-0.0813333333333324
217744_PM_s_at	217744_PM_s_at	0.990527500960792	0.304295274746333	104358310602472	-506555808351148	0.253333333333332	PERP	PERP, TP53 apoptosis effector
233788_PM_at	233788_PM_at	0.990527500960792	0.304378359297634	104340089445026	-506571776464227	0.140666666666668
239168_PM_at	239168_PM_at	0.990527500960792	0.304378887357258	104339973648053	-506571877934661	118	LINC01105	long intergenic non-protein coding RNA 1105
203983_PM_at	203983_PM_at	0.990527500960792	0.304394601214834	104336527856463	-506574897361129	0.0706666666666669	TSNAX	translin associated factor X
232033_PM_at	232033_PM_at	0.990527500960792	0.304395525214986	10433632524221	-506575074902029	0.0986666666666656	USP37	ubiquitin specific peptidase 37
224598_PM_at	224598_PM_at	0.990527500960792	0.30440104579314	104335114701723	-506576135632435	0.109999999999998	MGAT4B	mannosyl (alpha-1,3-)-glycoprotein beta-1,4-N-acetylglucosaminyltransferase, isozyme B
221133_PM_s_at	221133_PM_s_at	0.990527500960792	0.304405765655829	104334079752492	-506577042492796	0.105333333333334	CLDN18	claudin 18
224249_PM_at	224249_PM_at	0.990527500960792	0.304409187311185	-104333329475011	-506577699908153	-0.107333333333334
212014_PM_x_at	212014_PM_x_at	0.990527500960792	0.304433581227726	-104327980711453	-506582386526433	-0.0733333333333359	CD44	CD44 molecule (Indian blood group)
1561165_PM_a_at	1561165_PM_a_at	0.990527500960792	0.304452188836198	104323900890336	-506585961140302	0.0786666666666673	LOC100290235///LOC100133128///DEFB108P1///DEFB108B	hypothetical protein LOC100290235///Beta-defensin 108B-like///defensin beta 108 pseudogene 1///defensin beta 108B
1560913_PM_at	1560913_PM_at	0.990527500960792	0.304489630042018	-104315692223601	-506593152929667	-0.123333333333333
216517_PM_at	216517_PM_at	0.990527500960792	0.30452976967096	104306892729106	-506600861774117	0.231333333333335	LOC100291464///LOC652493///LOC650405///IGKV1D-8///IGKC	ig kappa chain V-I region Walker-like///ig kappa chain V-I region HK102-like///ig kappa chain V-I region HK102-like///immunoglobulin kappa variable 1D-8///immunoglobulin kappa constant
229099_PM_at	229099_PM_at	0.990527500960792	0.304533086239913	104306165699863	-506601498665068	0.0773333333333337	UQCC3	ubiquinol-cytochrome c reductase complex assembly factor 3
239363_PM_at	239363_PM_at	0.990527500960792	0.30453360711116	104306051519523	-506601598688766	0.138666666666668
222314_PM_x_at	222314_PM_x_at	0.990527500960792	0.304538845639673	10430490318768	-50660260463913	0.133333333333334	EGOT	eosinophil granule ontogeny transcript (non-protein coding)
202230_PM_s_at	202230_PM_s_at	0.990527500960792	0.304562893445669	104299631871662	-506607222233972	0.070666666666666	CHERP	calcium homeostasis endoplasmic reticulum protein
214130_PM_s_at	214130_PM_s_at	0.990527500960792	0.304568794521046	104298338391043	-506608355270845	0.141999999999999	PDE4DIP	phosphodiesterase 4D interacting protein
207600_PM_at	207600_PM_at	0.990527500960792	0.304576458786898	-104296658455542	-506609826807195	-0.100666666666667	KCNC3	potassium voltage-gated channel subfamily C member 3
1564637_PM_a_at	1564637_PM_a_at	0.990527500960792	0.304602768989687	104290891728158	-506614877994281	0.0713333333333317	FAM98B	family with sequence similarity 98 member B
204178_PM_s_at	204178_PM_s_at	0.990527500960792	0.30460473960625	104290459818065	-506615256302204	0.092666666666668	RBM14	RNA binding motif protein 14
205813_PM_s_at	205813_PM_s_at	0.990527500960792	0.304625235376219	104285967770563	-506619190778497	0.0960000000000005	MAT1A	methionine adenosyltransferase 1A
237298_PM_at	237298_PM_at	0.990527500960792	0.304629747505482	-104284978877672	-506620056904908	-0.104666666666667	FLJ26850	FLJ26850 protein
239470_PM_at	239470_PM_at	0.990527500960792	0.304640078191532	104282714809299	-506622039871029	0.0813333333333337	C15orf56	chromosome 15 open reading frame 56
233517_PM_s_at	233517_PM_s_at	0.990527500960792	0.304652425760295	-104280008791789	-506624409862468	-0.0980000000000003	HIF3A	hypoxia inducible factor 3 alpha subunit
232586_PM_x_at	232586_PM_x_at	0.990527500960792	0.304666392046998	104276948117765	-506627090401496	0.131333333333334	LOC100133315	transient receptor potential cation channel, subfamily C, member 2-like
208855_PM_s_at	208855_PM_s_at	0.990527500960792	0.30468681296364	-104272473104391	-506631009488153	-0.0586666666666655	STK24	serine/threonine kinase 24
240383_PM_at	240383_PM_at	0.990527500960792	0.304689962795726	-104271782872784	-506631613959074	-0.15066666666667	UBE2D3	ubiquitin conjugating enzyme E2 D3
229018_PM_at	229018_PM_at	0.990527500960792	0.304703759410226	-10426875964004	-506634261514088	-0.0793333333333326	METTL25	methyltransferase like 25
213417_PM_at	213417_PM_at	0.990527500960792	0.3047531179508	104257944550685	-506643732099825	102	TBX2	T-box 2
215754_PM_at	215754_PM_at	0.990527500960792	0.304762912349251	104255798616978	-506645611148529	0.100666666666667	SCARB2	scavenger receptor class B member 2
204227_PM_s_at	204227_PM_s_at	0.990527500960792	0.304764259071276	-104255503556539	-506645869510157	-0.105999999999999	TK2	thymidine kinase 2, mitochondrial
1554511_PM_at	1554511_PM_at	0.990527500960792	0.30476492753759	-104255357099061	-506645997751403	-0.116666666666667	WWC1	WW and C2 domain containing 1
200615_PM_s_at	200615_PM_s_at	0.990527500960792	0.304786113190054	104250715548809	-506650061903947	0.137999999999999	AP2B1	adaptor related protein complex 2 beta 1 subunit
227340_PM_s_at	227340_PM_s_at	0.990527500960792	0.304824525337994	-104242300428597	-506657429776213	-0.151333333333334	RGMB	repulsive guidance molecule family member b
221305_PM_s_at	221305_PM_s_at	0.990527500960792	0.304867234321281	104232944845909	-506665620425515	0.130666666666667	UGT1A9///UGT1A8	UDP glucuronosyltransferase family 1 member A9///UDP glucuronosyltransferase family 1 member A8
242385_PM_at	242385_PM_at	0.990527500960792	0.304893672482377	-104227153911343	-506670689946581	-0.091333333333333	RORB	RAR related orphan receptor B
1558113_PM_at	1558113_PM_at	0.990527500960792	0.30490364181479	-104224970349544	-506672601420512	-0.123333333333334	FAM78B	family with sequence similarity 78 member B
1561239_PM_at	1561239_PM_at	0.990527500960792	0.304903691419811	-104224959484785	-506672610931349	-102
1560404_PM_a_at	1560404_PM_a_at	0.990527500960792	0.304970771425333	-104210268383318	-506685470448288	-0.0913333333333339	DPH6	diphthamine biosynthesis 6
240524_PM_x_at	240524_PM_x_at	0.990527500960792	0.304977756472348	104208738726565	-506686809301579	0.115333333333333
228968_PM_at	228968_PM_at	0.990527500960792	0.304983386546293	104207505813321	-506687888412754	0.118666666666667	ZNF449	zinc finger protein 449
229620_PM_at	229620_PM_at	0.990527500960792	0.305004470847935	-104202888764827	-50669192939387	-102	SEPP1	selenoprotein P, plasma, 1
239069_PM_s_at	239069_PM_s_at	0.990527500960792	0.30503516895574	104196166877476	-506697812297528	0.197333333333331
237192_PM_at	237192_PM_at	0.990527500960792	0.305039278483791	-104195267060109	-506698599778684	-0.069333333333333	LOC101927668	uncharacterized LOC101927668
206062_PM_at	206062_PM_at	0.990527500960792	0.305083370313652	10418561329501	-506707047939272	0.116666666666666	GUCA1A	guanylate cyclase activator 1A
205514_PM_at	205514_PM_at	0.990527500960792	0.305083913700277	104185494328289	-506707152044387	0.160666666666667	ZNF415	zinc finger protein 415
219107_PM_at	219107_PM_at	0.990527500960792	0.305094156452765	104183251851795	-506709114364773	0.0919999999999996	BCAN	brevican
220630_PM_s_at	220630_PM_s_at	0.990527500960792	0.305104417454263	-104181005432389	-506711080096265	-118	CHIA	chitinase, acidic
221416_PM_at	221416_PM_at	0.990527500960792	0.305123481754095	104176831864677	-506714732076568	118	PLA2G2F	phospholipase A2 group IIF
230586_PM_s_at	230586_PM_s_at	0.990527500960792	0.305182594080983	-10416389210996	-506726053837386	-0.11	ZNF703	zinc finger protein 703
242775_PM_at	242775_PM_at	0.990527500960792	0.305189338465128	-104162415867266	-506727345407139	-0.0926666666666667	PTGR1	prostaglandin reductase 1
1554383_PM_a_at	1554383_PM_a_at	0.990527500960792	0.305202005795629	104159643243269	-506729771139492	0.140666666666667	TRAM2	translocation associated membrane protein 2
222366_PM_at	222366_PM_at	0.990527500960792	0.305219276710421	-104155863115896	-506733078227	-0.0840000000000005
233976_PM_at	233976_PM_at	0.990527500960792	0.305240169468032	-104151290465341	-506737078513913	-0.0966666666666693
215266_PM_at	215266_PM_at	0.990527500960792	0.305261252725534	-104146676341615	-506741114917908	-0.094666666666666	DNAH3	dynein axonemal heavy chain 3
1558783_PM_at	1558783_PM_at	0.990527500960792	0.305271832384821	-104144361040012	-506743140265581	-0.0906666666666638
1560271_PM_at	1560271_PM_at	0.990527500960792	0.305286913945452	-104141060617756	-506746027291463	-0.147333333333332
1564273_PM_at	1564273_PM_at	0.990527500960792	0.305299685617898	-10413826577586	-506748471997506	-0.104666666666667
227954_PM_at	227954_PM_at	0.990527500960792	0.30530159382121	-104137848208185	-506748837247377	-0.106000000000002	ITPRIPL2	inositol 1,4,5-trisphosphate receptor interacting protein like 2
206951_PM_at	206951_PM_at	0.990527500960792	0.30532235856191	104133304425545	-506752811643644	0.119999999999998	HIST1H4E	histone cluster 1, H4e
212197_PM_x_at	212197_PM_x_at	0.990527500960792	0.305380172344216	104120654626184	-506763875436956	0.0593333333333366	MPRIP	myosin phosphatase Rho interacting protein
1561572_PM_at	1561572_PM_at	0.990527500960792	0.305414586123977	-104113125594606	-50677045990304	-0.101333333333334	LOC101929284	uncharacterized LOC101929284
209612_PM_s_at	209612_PM_s_at	0.990527500960792	0.305442928953733	104106925204864	-506775882082881	0.108000000000001	ADH1B	alcohol dehydrogenase 1B (class I), beta polypeptide
216195_PM_at	216195_PM_at	0.990527500960792	0.305467927504633	-104101456754161	-506780663941056	-0.0833333333333335	ANK2	ankyrin 2, neuronal
232485_PM_at	232485_PM_at	0.990527500960792	0.305493751400597	-104095808084707	-506785603146338	-0.215999999999999
228677_PM_s_at	228677_PM_s_at	0.990527500960792	0.305520284123074	-104090004712973	-506790677365043	-0.0626666666666624	RASAL3	RAS protein activator like 3
206020_PM_at	206020_PM_at	0.990527500960792	0.30552883438752	-104088134630237	-506792312429163	-0.119333333333336	SOCS6	suppressor of cytokine signaling 6
229936_PM_at	229936_PM_at	0.990527500960792	0.305553266968053	-104082791025227	-506796984338205	-0.0913333333333335	GFRA3	GDNF family receptor alpha 3
233454_PM_at	233454_PM_at	0.990527500960792	0.305577738867097	-104077439118106	-506801663283137	-0.0939999999999999	POLN	DNA polymerase nu
1557261_PM_at	1557261_PM_at	0.990527500960792	0.30558434509325	104075994413659	-50680292628864	0.132666666666667	WHAMMP2///WHAMMP3	WAS protein homolog associated with actin, golgi membranes and microtubules pseudogene 2///WAS protein homolog associated with actin, golgi membranes and microtubules pseudogene 3
1555307_PM_at	1555307_PM_at	0.990527500960792	0.305620424599375	-104068104629671	-506809823496426	-0.1	TTF2	transcription termination factor 2
1570131_PM_at	1570131_PM_at	0.990527500960792	0.305638912102307	-104064062075151	-506813357288763	-112	LOC285847	uncharacterized LOC285847
224562_PM_at	224562_PM_at	0.990527500960792	0.30567357974664	-10405648196071	-506819983090563	-0.0653333333333332	WASF2	WAS protein family member 2
243403_PM_x_at	243403_PM_x_at	0.990527500960792	0.305686826156341	104053585777715	-50682251453518	0.109333333333335	CPM	carboxypeptidase M
200932_PM_s_at	200932_PM_s_at	0.990527500960792	0.305783634860833	104032422253179	-506841010795291	0.0546666666666678	DCTN2	dynactin subunit 2
205347_PM_s_at	205347_PM_s_at	0.990527500960792	0.305787960451456	-104031476736539	-506841837066018	-0.139333333333335	TMSB15A	thymosin beta 15a
211135_PM_x_at	211135_PM_x_at	0.990527500960792	0.305798904163359	-104029084627944	-506843927457512	-112	LILRB3	leukocyte immunoglobulin like receptor B3
239092_PM_at	239092_PM_at	0.990527500960792	0.305825043505785	104023371254227	-506848920022198	116	ITGA8	integrin subunit alpha 8
204876_PM_at	204876_PM_at	0.990527500960792	0.305835289992111	-10402113173385	-506850876931558	-0.114000000000001	ZNF646	zinc finger protein 646
1563706_PM_at	1563706_PM_at	0.990527500960792	0.305841966250669	104019672567295	-506852151941021	0.104666666666666
1552796_PM_a_at	1552796_PM_a_at	0.990527500960792	0.30585335060414	-104017184448016	-506854326003924	-0.083333333333333	SIM1	single-minded family bHLH transcription factor 1
241351_PM_at	241351_PM_at	0.990527500960792	0.305862158989628	104015259366193	-50685600806426	0.138000000000001
239602_PM_at	239602_PM_at	0.990527500960792	0.305890172345069	104009137273786	-50686135711475	0.105333333333333	BRWD1-IT2	BRWD1 intronic transcript 2 (non-protein coding)
220625_PM_s_at	220625_PM_s_at	0.990527500960792	0.30589865009261	104007284607235	-506862975786014	0.0886666666666662	ELF5	E74 like ETS transcription factor 5
220938_PM_s_at	220938_PM_s_at	0.990527500960792	0.305899304331654	-104007141635976	-506863100698623	-0.0799999999999992	GMEB1	glucocorticoid modulatory element binding protein 1
218645_PM_at	218645_PM_at	0.990527500960792	0.305899613746142	-104007074019512	-506863159774419	-0.0580000000000016	ZNF277	zinc finger protein 277
206216_PM_at	206216_PM_at	0.990527500960792	0.305916791911374	104003320143052	-506866439441166	0.144000000000001	SRPK3	SRSF protein kinase 3
1553058_PM_at	1553058_PM_at	0.990527500960792	0.305951617866472	-103995710213544	-506873087707338	-0.083333333333333	GIPC3	GIPC PDZ domain containing family member 3
202221_PM_s_at	202221_PM_s_at	0.990527500960792	0.305955330967706	103994898887502	-506873796479898	0.0886666666666658	EP300	E1A binding protein p300
241931_PM_at	241931_PM_at	0.990527500960792	0.305958763245179	-103994148928541	-506874451637762	-0.0906666666666656	XG	Xg blood group
228092_PM_at	228092_PM_at	0.990527500960792	0.306006118713128	103983802266976	-506883489947947	0.15	CREM	cAMP responsive element modulator
235056_PM_at	235056_PM_at	0.990527500960792	0.306012038910208	-103982508845538	-50688461975567	-0.114666666666667	ETV6	ETS variant 6
236459_PM_at	236459_PM_at	0.990527500960792	0.306018854680536	-103981019784259	-506885920439295	-0.118000000000001	PRKCE	protein kinase C epsilon
1552272_PM_a_at	1552272_PM_a_at	0.990527500960792	0.306053605574126	-103973428012462	-506892551525626	-0.128000000000001	PRR22	proline rich 22
239924_PM_at	239924_PM_at	0.990527500960792	0.306121605068503	-103958574392861	-506905524226807	-0.172000000000001
1552478_PM_a_at	1552478_PM_a_at	0.990527500960792	0.306140555156566	-103954435396229	-506909138795188	-0.101333333333334	IRF6	interferon regulatory factor 6
231463_PM_at	231463_PM_at	0.990527500960792	0.306151540986915	-103952035999822	-506911234116959	-0.0939999999999994	CNTD1	cyclin N-terminal domain containing 1
209928_PM_s_at	209928_PM_s_at	0.990527500960792	0.30616246972504	-103949649132067	-506913318453383	-144	MSC	musculin
220077_PM_at	220077_PM_at	0.990527500960792	0.30616480974409	103949138072874	-506913764730951	146	CCDC134	coiled-coil domain containing 134
219568_PM_x_at	219568_PM_x_at	0.990527500960792	0.306185137739618	-103944698561014	-506917641406852	-0.0673333333333328	SOX18	SRY-box 18
209895_PM_at	209895_PM_at	0.990527500960792	0.30621033036816	-103939196926168	-506922445338275	-0.073999999999999	PTPN11	protein tyrosine phosphatase, non-receptor type 11
223490_PM_s_at	223490_PM_s_at	0.990527500960792	0.306229454309883	103935020797228	-506926091703856	0.188000000000001	EXOSC3	exosome component 3
235316_PM_at	235316_PM_at	0.990527500960792	0.306264580220658	-10392735076111	-506932788403065	-104	NAT8L	N-acetyltransferase 8 like
242262_PM_x_at	242262_PM_x_at	0.990527500960792	0.306270317119937	103926098119161	-50693388203974	0.125333333333333
217274_PM_x_at	217274_PM_x_at	0.990527500960792	0.306315876991367	-103916150778281	-506942566272153	-0.237999999999999	MYL4	myosin light chain 4
1568821_PM_at	1568821_PM_at	0.990527500960792	0.306348385606675	-103909053618032	-5069487617678	-0.0753333333333337	TTC23	tetratricopeptide repeat domain 23
1555039_PM_a_at	1555039_PM_a_at	0.990527500960792	0.306358000781249	103906954568859	-506950594066423	0.114666666666666	ABCC4	ATP binding cassette subfamily C member 4
1557689_PM_at	1557689_PM_at	0.990527500960792	0.306387983553023	103900409446655	-506956307203816	0.112000000000001
219959_PM_at	219959_PM_at	0.990527500960792	0.306421886252367	10389300915443	-506962766404526	108	MOCOS	molybdenum cofactor sulfurase
1552952_PM_at	1552952_PM_at	0.990527500960792	0.306475310452057	103881348854639	-506972943004928	0.0919999999999996	RBMY2FP	RNA binding motif protein, Y-linked, family 2, member F pseudogene
1559840_PM_s_at	1559840_PM_s_at	0.990527500960792	0.30648319282145	-103879628577725	-506974444297919	-0.0893333333333337	TBX18	T-box 18
1562116_PM_at	1562116_PM_at	0.990527500960792	0.306488008204026	-103878577666239	-506975361421516	-0.114666666666666	LINC01494	long intergenic non-protein coding RNA 1494
234993_PM_at	234993_PM_at	0.990527500960792	0.306488690884083	-103878428678731	-506975491441247	-0.144666666666665	ABHD13	abhydrolase domain containing 13
208767_PM_s_at	208767_PM_s_at	0.990527500960792	0.306490701590928	103877989865135	-506975874387957	0.216666666666666	LAPTM4B	lysosomal protein transmembrane 4 beta
222509_PM_s_at	222509_PM_s_at	0.990527500960792	0.30649236170444	-103877627565998	-5069761905604	-0.124666666666666	ZNF672	zinc finger protein 672
233304_PM_at	233304_PM_at	0.990527500960792	0.306496377997182	10387675106566	-506976955463473	0.0680000000000005	NFIB	nuclear factor I B
208270_PM_s_at	208270_PM_s_at	0.990527500960792	0.306501833479263	-103875560494907	-506977994439492	-0.0859999999999959	RNPEP	arginyl aminopeptidase
221592_PM_at	221592_PM_at	0.990527500960792	0.306509775777789	-103873827242935	-506979506977704	-0.223333333333332	TBC1D8	TBC1 domain family member 8
203335_PM_at	203335_PM_at	0.990527500960792	0.306510197769449	103873735152345	-506979587340747	0.114666666666666	PHYH	phytanoyl-CoA 2-hydroxylase
228177_PM_at	228177_PM_at	0.990527500960792	0.30651410001681	103872883575076	-506980330468277	0.0826666666666673	CREBBP	CREB binding protein
201835_PM_s_at	201835_PM_s_at	0.990527500960792	0.306534884249728	-103868348012711	-506984288324376	-0.0900000000000007	PRKAB1	protein kinase AMP-activated non-catalytic subunit beta 1
211610_PM_at	211610_PM_at	0.990527500960792	0.306538677109031	-103867520353016	-50698501054565	-0.153333333333332	KLF6	Kruppel like factor 6
1552882_PM_a_at	1552882_PM_a_at	0.990527500960792	0.306550854869316	103864863028143	-506987329308711	0.111333333333334	AMER1	APC membrane recruitment protein 1
1555413_PM_s_at	1555413_PM_s_at	0.990527500960792	0.306563633440224	103862074678279	-506989762344174	0.107999999999999	FBXL21	F-box and leucine rich repeat protein 21 (gene/pseudogene)
205973_PM_at	205973_PM_at	0.990527500960792	0.306586891003181	-103856999965222	-506994190240409	-0.100666666666668	FEZ1	fasciculation and elongation protein zeta 1
207074_PM_s_at	207074_PM_s_at	0.990527500960792	0.306586946215617	-103856987918393	-506994200751525	-0.0973333333333315	SLC18A1	solute carrier family 18 member A1
229532_PM_at	229532_PM_at	0.990527500960792	0.306589356017284	-103856462124024	-506994659517267	-0.178666666666667	ZNF502	zinc finger protein 502
238091_PM_at	238091_PM_at	0.990527500960792	0.306618099262741	-103850190859202	-507000131151078	-0.0999999999999992
217926_PM_at	217926_PM_at	0.990527500960792	0.306661999427122	103840613410685	-507008486815882	0.0693333333333328	C19orf53	chromosome 19 open reading frame 53
AFFX-LysX-M_at	AFFX-LysX-M_at	0.990527500960792	0.306664302661205	-103840110953477	-507008925155512	-168
1554029_PM_a_at	1554029_PM_a_at	0.990527500960792	0.306664747656916	-103840013876671	-507009009844311	-0.108666666666669	TTC37	tetratricopeptide repeat domain 37
1569607_PM_s_at	1569607_PM_s_at	0.990527500960792	0.306713500584574	-103829378908076	-507018287236465	-0.177333333333332	ANKRD20A13P///ANKRD20A4///LOC644339///ANKRD20A2///ANKRD20A3///ANKRD20A5P///ANKRD20A11P///ANKRD20A1	ankyrin repeat domain 20 family member A13, pseudogene///ankyrin repeat domain 20 family member A4///ankyrin repeat domain-containing protein 20A2-like///ankyrin repeat domain 20 family member A2///ankyrin repeat domain 20 family member A3///ankyrin repeat domain 20 family member A5, pseudogene///ankyrin repeat domain 20 family member A11, pseudogene///ankyrin repeat domain 20 family member A1
218811_PM_at	218811_PM_at	0.990527500960792	0.306746320109812	103822220313292	-50702453152564	138	ORAI2	ORAI calcium release-activated calcium modulator 2
1566969_PM_at	1566969_PM_at	0.990527500960792	0.306750423268639	103821325369626	-507025312137815	0.0786666666666664
205026_PM_at	205026_PM_at	0.990527500960792	0.306758987570944	-10381945742867	-507026941424144	-0.109999999999999	STAT5B	signal transducer and activator of transcription 5B
209356_PM_x_at	209356_PM_x_at	0.990527500960792	0.306778392023685	-103815225300281	-507030632740632	-0.119333333333334	EFEMP2	EGF containing fibulin like extracellular matrix protein 2
1570264_PM_at	1570264_PM_at	0.990527500960792	0.306782138416577	-103814408230028	-507031345383698	-0.112000000000001
237966_PM_at	237966_PM_at	0.990527500960792	0.306789644203408	-10381277127486	-507032773109124	-0.094666666666666
237649_PM_at	237649_PM_at	0.990527500960792	0.30681581488867	-103807063864019	-507037750856033	-134	COPS4	COP9 signalosome subunit 4
229400_PM_at	229400_PM_at	0.990527500960792	0.306882990833363	-103792415401483	-507050525425408	-0.103333333333333	HOXD10	homeobox D10
219504_PM_s_at	219504_PM_s_at	0.990527500960792	0.306896656450968	-103789435733428	-507053123717321	-0.0933333333333328	RPAP2	RNA polymerase II associated protein 2
235830_PM_at	235830_PM_at	0.990527500960792	0.306903400060865	103787965382318	-507054405848567	0.0920000000000005
213947_PM_s_at	213947_PM_s_at	0.990527500960792	0.306972679276019	103772861301345	-507067575479555	0.0699999999999967	NUP210	nucleoporin 210
1554770_PM_x_at	1554770_PM_x_at	0.990527500960792	0.306984921751042	103770192473175	-50706990231386	0.164666666666666	ZNF785	zinc finger protein 785
241268_PM_x_at	241268_PM_x_at	0.990527500960792	0.306988267657024	-10376946308708	-50707053822398	-0.133333333333334
219904_PM_at	219904_PM_at	0.990527500960792	0.30703429452365	103759430083644	-507079285006947	0.126666666666667	ZSCAN5A	zinc finger and SCAN domain containing 5A
211920_PM_at	211920_PM_at	0.990527500960792	0.307046950206185	103756671562187	-507081689751521	0.100666666666666	CFB	complement factor B
1553373_PM_at	1553373_PM_at	0.990527500960792	0.307052979673485	103755357364848	-507082835383882	0.135333333333332	WDR64	WD repeat domain 64
238129_PM_s_at	238129_PM_s_at	0.990527500960792	0.307061835292478	-103753427205035	-507084517948171	-0.123333333333333	FZD2	frizzled class receptor 2
217066_PM_s_at	217066_PM_s_at	0.990527500960792	0.307084451977526	103748497875224	-507088814825678	0.129333333333333	DMPK	dystrophia myotonica protein kinase
243333_PM_at	243333_PM_at	0.990527500960792	0.307106515122916	103743689432304	-507093006144301	0.109333333333334
210652_PM_s_at	210652_PM_s_at	0.990527500960792	0.307118252225165	-103741131545221	-507095235674169	-114	TTC39A	tetratricopeptide repeat domain 39A
221840_PM_at	221840_PM_at	0.990527500960792	0.307130335603298	-103738498264382	-507097530866253	-0.109999999999998	PTPRE	protein tyrosine phosphatase, receptor type E
241313_PM_at	241313_PM_at	0.990527500960792	0.307162143788926	103731566780583	-507103572153969	0.103333333333334	DOCK4	dedicator of cytokinesis 4
219342_PM_at	219342_PM_at	0.990527500960792	0.307169494736509	-103729964968879	-507104968195114	-0.0879999999999983	CASD1	CAS1 domain containing 1
206731_PM_at	206731_PM_at	0.990527500960792	0.307208998308239	-103721357379191	-507112469701944	-0.106666666666667	CNKSR2	connector enhancer of kinase suppressor of Ras 2
244877_PM_at	244877_PM_at	0.990527500960792	0.307214747657336	-103720104694664	-507113561367325	-0.118666666666666	GPR173	G protein-coupled receptor 173
1558750_PM_a_at	1558750_PM_a_at	0.990527500960792	0.307229218802212	103716951752353	-507116308978685	0.157999999999998	LOC100288693	hypothetical protein LOC100288693
237527_PM_at	237527_PM_at	0.990527500960792	0.307247589936573	-10371294923681	-507119796833707	-0.097999999999999
208829_PM_at	208829_PM_at	0.990527500960792	0.307269965645449	103708074469292	-50712404461437	0.0613333333333337	TAPBP	TAP binding protein (tapasin)
212724_PM_at	212724_PM_at	0.990527500960792	0.307277275831022	-103706481926996	-50712543228566	-0.080000000000001	RND3	Rho family GTPase 3
228580_PM_at	228580_PM_at	0.990527500960792	0.307281094365486	-103705650060102	-507126157130022	-0.115333333333334	HTRA3	HtrA serine peptidase 3
1559500_PM_at	1559500_PM_at	0.990527500960792	0.307290048997528	103703699323563	-507127856876475	0.185999999999999	VPS8	VPS8, CORVET complex subunit
223157_PM_at	223157_PM_at	0.990527500960792	0.307371544905897	10368594752297	-507143323293151	0.076666666666668	NOA1	nitric oxide associated 1
227114_PM_at	227114_PM_at	0.990527500960792	0.307374041537172	103685403747129	-507143797024038	0.114666666666666	RNF214	ring finger protein 214
1553929_PM_at	1553929_PM_at	0.990527500960792	0.307405004884678	-103678660065816	-50714967184571	-0.113333333333334	ACER1	alkaline ceramidase 1
215197_PM_at	215197_PM_at	0.990527500960792	0.307408569247966	-103677883793317	-507150348080104	-0.152666666666667
215955_PM_x_at	215955_PM_x_at	0.990527500960792	0.307430464672227	-103673115388167	-507154501878769	-0.136666666666664	ARHGAP26	Rho GTPase activating protein 26
210887_PM_s_at	210887_PM_s_at	0.990527500960792	0.307437251205555	-103671637458597	-507155789279967	-0.124666666666666	EVC	EvC ciliary complex subunit 1
205085_PM_at	205085_PM_at	0.990527500960792	0.307439504618515	103671146729151	-507156216742907	0.135999999999999	ORC1	origin recognition complex subunit 1
232124_PM_at	232124_PM_at	0.990527500960792	0.307457597819785	103667206633255	-507159648800298	0.0826666666666664	FAM198A	family with sequence similarity 198 member A
208911_PM_s_at	208911_PM_s_at	0.990527500960792	0.307461147305641	103666433692439	-507160322063446	0.0799999999999992	PDHB	pyruvate dehydrogenase (lipoamide) beta
212371_PM_at	212371_PM_at	0.990527500960792	0.307461457730244	103666366094253	-507160380944016	0.0573333333333323	DESI2	desumoylating isopeptidase 2
213077_PM_at	213077_PM_at	0.990527500960792	0.307470675154248	-103664358925863	-507162129247213	-0.0719999999999992	YTHDC2	YTH domain containing 2
1562908_PM_at	1562908_PM_at	0.990527500960792	0.307529986247267	-103651444453825	-507173377385154	-0.113333333333332	LOC339468	uncharacterized LOC339468
242239_PM_at	242239_PM_at	0.990527500960792	0.307542858284145	-10364864190811	-507175818151302	-0.116000000000001	NSUN6	NOP2/Sun RNA methyltransferase family member 6
1563160_PM_at	1563160_PM_at	0.990527500960792	0.307548649820993	-103647380980576	-50717691628623	-0.0933333333333339	F11	coagulation factor XI
215261_PM_at	215261_PM_at	0.990527500960792	0.307606425457546	-103634803027628	-507187869679326	-0.124000000000001
201071_PM_x_at	201071_PM_x_at	0.990527500960792	0.307612977074205	-103633376821631	-507189111599767	-0.0573333333333359	SF3B1	splicing factor 3b subunit 1
237137_PM_at	237137_PM_at	0.990527500960792	0.307621556383528	-1036315092438	-50719073783674	-0.185333333333333	SCARNA2	small Cajal body-specific RNA 2
211601_PM_at	211601_PM_at	0.990527500960792	0.307624400716339	-103630890086196	-507191276976677	-0.094666666666666	CATR1	CATR tumorigenicity conversion 1
221025_PM_x_at	221025_PM_x_at	0.990527500960792	0.307626223488373	103630493305189	-507191622477587	0.13333333333333	PUS7L	pseudouridylate synthase 7 like
223690_PM_at	223690_PM_at	0.990527500960792	0.307640201330618	-103627450662667	-507194271847323	-0.0973333333333337	LTBP2	latent transforming growth factor beta binding protein 2
206961_PM_s_at	206961_PM_s_at	0.990527500960792	0.307646432396792	-103626094339181	-507195452837759	-0.172000000000001	MED20	mediator complex subunit 20
220432_PM_s_at	220432_PM_s_at	0.990527500960792	0.307657624411217	103623658208034	-507197574012262	0.0873333333333326	CYP39A1	cytochrome P450 family 39 subfamily A member 1
232325_PM_at	232325_PM_at	0.990527500960792	0.307668615377761	103621265898075	-507199656986051	0.108000000000001
215863_PM_at	215863_PM_at	0.990527500960792	0.307690235961124	103616560102757	-507203754171348	0.108666666666667	TFR2	transferrin receptor 2
232299_PM_at	232299_PM_at	0.990527500960792	0.307690772415197	10361644334457	-50720385582677	0.132666666666666	C2orf82	chromosome 2 open reading frame 82
209855_PM_s_at	209855_PM_s_at	0.990527500960792	0.307709604574001	-103612344651082	-507207424283714	-0.117999999999999	KLK2	kallikrein related peptidase 2
209794_PM_at	209794_PM_at	0.990527500960792	0.307709820470579	103612297663642	-507207465191762	0.123333333333332	SRGAP3	SLIT-ROBO Rho GTPase activating protein 3
213104_PM_at	213104_PM_at	0.990527500960792	0.307711662514479	103611896764619	-507207814220426	0.085333333333331	TSR3	TSR3, acp transferase ribosome maturation factor
226567_PM_at	226567_PM_at	0.990527500960792	0.307730563219585	-10360778334616	-507211395351544	-0.0620000000000012	USP14	ubiquitin specific peptidase 14
226688_PM_at	226688_PM_at	0.990527500960792	0.307760309926497	103601309833316	-507217030907683	0.0866666666666669	TCAIM	T-cell activation inhibitor, mitochondrial
223042_PM_s_at	223042_PM_s_at	0.990527500960792	0.307760974709973	103601165167314	-507217156843826	0.0686666666666689	FUNDC2	FUN14 domain containing 2
221244_PM_s_at	221244_PM_s_at	0.990527500960792	0.307852473929666	103581255745979	-507234487044515	0.081333333333335	PDPK1	3-phosphoinositide dependent protein kinase 1
204773_PM_at	204773_PM_at	0.990527500960792	0.307853196893381	103581098451779	-507234623949316	0.128666666666666	IL11RA	interleukin 11 receptor subunit alpha
209561_PM_at	209561_PM_at	0.990527500960792	0.307853865763907	103580952926786	-507234750610331	0.119333333333334	THBS3	thrombospondin 3
205181_PM_at	205181_PM_at	0.990527500960792	0.307854888880994	10358073032941	-507234944352745	0.120666666666668	ZSCAN9	zinc finger and SCAN domain containing 9
208239_PM_at	208239_PM_at	0.990527500960792	0.307879419978922	103575393304747	-507239589431414	0.0780000000000003	FOXE1	forkhead box E1
1562794_PM_at	1562794_PM_at	0.990527500960792	0.307886992072198	-103573745967554	-507241023146308	-0.123333333333332
216270_PM_at	216270_PM_at	0.990527500960792	0.307957996422795	-103558300070076	-507254465032889	-0.0799999999999998	ILVBL	ilvB acetolactate synthase like
213904_PM_at	213904_PM_at	0.990527500960792	0.30798158767563	-103553168703771	-507258930224585	-0.0773333333333324	FRRS1L	ferric chelate reductase 1 like
214286_PM_at	214286_PM_at	0.990527500960792	0.308028685371006	-103542925232089	-507267843234303	-0.105333333333334	GNAT1	G protein subunit alpha transducin 1
1566725_PM_at	1566725_PM_at	0.990527500960792	0.308040085583809	103540445915837	-507270000404478	0.108666666666667
212294_PM_at	212294_PM_at	0.990527500960792	0.308053039186406	-103537628845728	-50727245138489	-0.117333333333333	GNG12	G protein subunit gamma 12
200021_PM_at	200021_PM_at	0.990527500960792	0.308054377965223	-10353733770099	-507272704690663	-0.0573333333333341	CFL1	cofilin 1
1557283_PM_a_at	1557283_PM_a_at	0.990527500960792	0.308092166358067	-103529120206046	-507279853917036	-0.198666666666666	ZNF519	zinc finger protein 519
1561224_PM_at	1561224_PM_at	0.990527500960792	0.308099115102033	-103527609202412	-507281168434016	-0.078666666666666	LOC101927228	uncharacterized LOC101927228
1861_PM_at	1861_PM_at	0.990527500960792	0.308100636750331	103527278323299	-507281456284168	0.111999999999999	BAD	BCL2 associated agonist of cell death
238365_PM_s_at	238365_PM_s_at	0.990527500960792	0.308104187630484	103526506196534	-507282127996889	0.110000000000003	C1orf228	chromosome 1 open reading frame 228
AFFX-r2-Bs-lys-3_at	AFFX-r2-Bs-lys-3_at	0.990527500960792	0.308114082622745	-103524354596745	-507283999759532	-0.187333333333333
212489_PM_at	212489_PM_at	0.990527500960792	0.308135927523896	103519604738635	-507288131723267	0.104000000000001	COL5A1	collagen type V alpha 1 chain
235469_PM_at	235469_PM_at	0.990527500960792	0.308150978594185	-103516332236481	-507290978413483	-0.128666666666664	FAM133B	family with sequence similarity 133 member B
226427_PM_s_at	226427_PM_s_at	0.990527500960792	0.308152143636893	-103516078929888	-507291198756811	-0.0799999999999992	B3GALT6	beta-1,3-galactosyltransferase 6
207867_PM_at	207867_PM_at	0.990527500960792	0.308153811989272	-10351571619356	-507291514288707	-0.0706666666666664	PAX4	paired box 4
221851_PM_at	221851_PM_at	0.990527500960792	0.30817956098941	-103510117969643	-507296383861809	-0.0999999999999996	DCAF15	DDB1 and CUL4 associated factor 15
230739_PM_at	230739_PM_at	0.990527500960792	0.308243884275821	-103496134523923	-507308546190867	-0.105333333333332	FAM210A	family with sequence similarity 210 member A
1556001_PM_at	1556001_PM_at	0.990527500960792	0.308258202426766	103493022129913	-507311253038893	0.144666666666666	LOC284939	uncharacterized LOC284939
234004_PM_at	234004_PM_at	0.990527500960792	0.308260890484615	103492437827131	-507311761198415	0.109333333333334	TTC28	tetratricopeptide repeat domain 28
226049_PM_at	226049_PM_at	0.990527500960792	0.308276898266023	103488958290798	-507314787244832	0.132666666666667	ERC1	ELKS/RAB6-interacting/CAST family member 1
216502_PM_at	216502_PM_at	0.990527500960792	0.308293554818281	-103485337866923	-50731793571673	-0.0959999999999996	ISG20L2	interferon stimulated exonuclease gene 20 like 2
206067_PM_s_at	206067_PM_s_at	0.990527500960792	0.308329663825563	103477489773938	-507324760395821	0.0913333333333339	WT1	Wilms tumor 1
205323_PM_s_at	205323_PM_s_at	0.990527500960792	0.3083401930915	-103475201415999	-507326750254965	-0.103333333333334	MTF1	metal regulatory transcription factor 1
208741_PM_at	208741_PM_at	0.990527500960792	0.308346150128064	103473906778763	-507327875998606	0.0939999999999976	SAP18	Sin3A associated protein 18
243171_PM_at	243171_PM_at	0.990527500960792	0.308356376870381	103471684250693	-507329808553425	0.120666666666666
204731_PM_at	204731_PM_at	0.990527500960792	0.308367836284816	-103469193892594	-507331973948776	-0.203333333333335	TGFBR3	transforming growth factor beta receptor 3
233204_PM_at	233204_PM_at	0.990527500960792	0.308390198008855	103464334430722	-507336199168325	0.0919999999999987
220912_PM_at	220912_PM_at	0.990527500960792	0.30844088081017	103453321372883	-507345774154205	152
231062_PM_at	231062_PM_at	0.990527500960792	0.308443540244706	103452743528857	-507346276517961	0.171999999999999	LOC100129122	hypothetical LOC100129122
229119_PM_s_at	229119_PM_s_at	0.990527500960792	0.308457150084242	103449786426182	-507348847311484	0.108666666666668	ZSWIM7	zinc finger SWIM-type containing 7
210651_PM_s_at	210651_PM_s_at	0.990527500960792	0.30847741743038	-10344538296894	-50735267538487	-0.173333333333333	EPHB2	EPH receptor B2
232017_PM_at	232017_PM_at	0.990527500960792	0.308485700816469	-103443583307142	-507354239847878	-0.200666666666665	TJP2	tight junction protein 2
1564482_PM_at	1564482_PM_at	0.990527500960792	0.308497517320888	-103441016092231	-507356471508397	-0.131333333333334	ATP5O	ATP synthase, H+ transporting, mitochondrial F1 complex, O subunit
215273_PM_s_at	215273_PM_s_at	0.990527500960792	0.308529882462615	103433984896258	-507362583411048	0.0700000000000012	TADA3	transcriptional adaptor 3
227749_PM_at	227749_PM_at	0.990527500960792	0.308530868133811	-103433770771189	-507362769534303	-0.065333333333335	LOC284336///POU2F2	uncharacterized LOC284336///POU class 2 homeobox 2
1570123_PM_at	1570123_PM_at	0.990527500960792	0.308536365150324	103432576619947	-507363807516058	0.107333333333334
240093_PM_x_at	240093_PM_x_at	0.990527500960792	0.308551217150056	-103429350300857	-507366611845943	-0.0813333333333333
239334_PM_at	239334_PM_at	0.990527500960792	0.308560595203036	-10342731314963	-507368382504444	-0.135333333333334	ESYT2	extended synaptotagmin 2
1565820_PM_x_at	1565820_PM_x_at	0.990527500960792	0.308571363377685	103424974081507	-507370415544297	0.106666666666666
233996_PM_x_at	233996_PM_x_at	0.990527500960792	0.308638339749814	-103410426709197	-507383058677354	-0.085333333333333	EYS	eyes shut homolog (Drosophila)
201555_PM_at	201555_PM_at	0.990527500960792	0.308639027505061	103410277339014	-50738318848655	0.096000000000001	MCM3	minichromosome maintenance complex component 3
1557448_PM_a_at	1557448_PM_a_at	0.990527500960792	0.308708474403511	-10339519569371	-507396294198549	-108
232741_PM_at	232741_PM_at	0.990527500960792	0.308708615225227	-103395165114122	-507396320769929	-0.0893333333333333
242066_PM_at	242066_PM_at	0.990527500960792	0.308710564931102	-103394741734364	-507396688654591	-0.0873333333333308
224453_PM_s_at	224453_PM_s_at	0.990527500960792	0.308731021377835	-103390299716642	-507400548344431	-0.156666666666667	ETNK1	ethanolamine kinase 1
213396_PM_s_at	213396_PM_s_at	0.990527500960792	0.308733778105219	-103389701122291	-507401068454091	-0.103333333333332	AKAP10	A-kinase anchoring protein 10
1561105_PM_at	1561105_PM_at	0.990527500960792	0.30876388093425	-103383164850236	-507406747541246	-0.122666666666667	LOC101928583	uncharacterized LOC101928583
215038_PM_s_at	215038_PM_s_at	0.990527500960792	0.308788989087973	-103377713416594	-507411483804147	-0.0653333333333324	SETD2	SET domain containing 2
206568_PM_at	206568_PM_at	0.990527500960792	0.308795934468432	-103376205503193	-507412793854295	-0.175333333333331	TNP1	transition protein 1
217956_PM_s_at	217956_PM_s_at	0.990527500960792	0.30882179317461	103370591518851	-507417671035005	0.0573333333333341	ENOPH1	enolase-phosphatase 1
209184_PM_s_at	209184_PM_s_at	0.990527500960792	0.308845258247457	-103365497479156	-507422096298366	-0.204666666666665	IRS2	insulin receptor substrate 2
222856_PM_at	222856_PM_at	0.990527500960792	0.308858590929715	-103362603202424	-50742461050688	-0.105333333333333	APLN	apelin
228418_PM_at	228418_PM_at	0.990527500960792	0.30888699044602	-103356438484982	-50742996547354	-0.0959999999999983	EXOC5	exocyst complex component 5
1559528_PM_at	1559528_PM_at	0.990527500960792	0.308897669417382	103354120489133	-50743197891834	0.180666666666665	LOC100129917	uncharacterized LOC100129917
215529_PM_x_at	215529_PM_x_at	0.990527500960792	0.308903096973213	-103352942395792	-507433002211249	-0.115333333333334	DIP2A	disco interacting protein 2 homolog A
221514_PM_at	221514_PM_at	0.990527500960792	0.308910000803767	103351443886189	-507434303802379	0.0759999999999996	UTP14A	UTP14A small subunit processome component
210931_PM_at	210931_PM_at	0.990527500960792	0.308919645899197	-103349350410651	-507436122145945	-0.115333333333334	RNF6	ring finger protein 6
243128_PM_at	243128_PM_at	0.990527500960792	0.308924361786378	-103348326840089	-507437011182808	-0.110666666666667	ZNF175	zinc finger protein 175
213753_PM_x_at	213753_PM_x_at	0.990527500960792	0.308927799807015	103347580633816	-507437659305802	0.106000000000002	EIF5A	eukaryotic translation initiation factor 5A
1559006_PM_at	1559006_PM_at	0.990527500960792	0.308934389132424	-103346150467656	-507438901475105	-0.130000000000002
225256_PM_at	225256_PM_at	0.990527500960792	0.308950156668513	103342728321856	-507441873711522	0.0933333333333346
203097_PM_s_at	203097_PM_s_at	0.990527500960792	0.308967289457025	103339010002072	-507445103080506	0.0893333333333288	RAPGEF2	Rap guanine nucleotide exchange factor 2
218390_PM_s_at	218390_PM_s_at	0.990527500960792	0.308985584887959	103335039512061	-507448551340957	0.0926666666666662	FAM204A	family with sequence similarity 204 member A
229519_PM_at	229519_PM_at	0.990527500960792	0.309008623394357	103330039907025	-507452893184546	0.0793333333333335
223941_PM_at	223941_PM_at	0.990527500960792	0.309019700237358	103327636204063	-507454980580571	0.0986666666666665	FBXO24	F-box protein 24
223186_PM_at	223186_PM_at	0.990527500960792	0.309055118170725	103319950822695	-507461654328804	0.100666666666667	TMEM189	transmembrane protein 189
237434_PM_x_at	237434_PM_x_at	0.990527500960792	0.309068833086553	-103316974969646	-507464238344239	-0.101333333333334	MSANTD1	Myb/SANT DNA binding domain containing 1
1554311_PM_a_at	1554311_PM_a_at	0.990527500960792	0.309069484264652	103316833679739	-507464361028453	104	SUPT6H	SPT6 homolog, histone chaperone
233391_PM_at	233391_PM_at	0.990527500960792	0.309075345560742	103315561929429	-507465465301945	0.109999999999999	CDH26	cadherin 26
205045_PM_at	205045_PM_at	0.990527500960792	0.309089502169986	-103312490378565	-507468132308249	-132	AKAP10	A-kinase anchoring protein 10
226609_PM_at	226609_PM_at	0.990527500960792	0.309107520232496	103308581151233	-507471526556896	0.179333333333333	DCBLD1	discoidin, CUB and LCCL domain containing 1
237311_PM_at	237311_PM_at	0.990527500960792	0.309136388557083	10330231816232	-507476964248162	0.137333333333333
218105_PM_s_at	218105_PM_s_at	0.990527500960792	0.309153430188269	-103298621166775	-50748017393321	-0.0899999999999981	MRPL4	mitochondrial ribosomal protein L4
201928_PM_at	201928_PM_at	0.990527500960792	0.309159479956207	103297308769661	-507481313314269	0.0919999999999996	PKP4	plakophilin 4
224478_PM_s_at	224478_PM_s_at	0.990527500960792	0.309184328788239	103291918412698	-507485992908432	0.129333333333333	C7orf50	chromosome 7 open reading frame 50
226896_PM_at	226896_PM_at	0.990527500960792	0.309194623792286	103289685246725	-507487931546814	0.0906666666666629	CHCHD1	coiled-coil-helix-coiled-coil-helix domain containing 1
1554864_PM_a_at	1554864_PM_a_at	0.990527500960792	0.309194625909627	-103289684787442	-50748793194552	-0.11	SDC3	syndecan 3
207477_PM_at	207477_PM_at	0.990527500960792	0.309220694213366	103284030347514	-507492840459395	0.103333333333333	PRO2958	uncharacterized LOC100128329
223853_PM_at	223853_PM_at	0.990527500960792	0.309229459352788	103282129187208	-507494490765242	0.101333333333333	BVES	blood vessel epicardial substance
244287_PM_at	244287_PM_at	0.990527500960792	0.309300948239342	103266624625855	-507507948477932	0.080000000000001	SREK1	splicing regulatory glutamic acid and lysine rich protein 1
207232_PM_s_at	207232_PM_s_at	0.990527500960792	0.309301446595201	103266516550772	-507508042278811	0.127333333333334	DZIP3	DAZ interacting zinc finger protein 3
1558189_PM_a_at	1558189_PM_a_at	0.990527500960792	0.309302050704987	-103266385541708	-507508155984503	-0.0933333333333342	LOC284570	uncharacterized LOC284570
241484_PM_x_at	241484_PM_x_at	0.990527500960792	0.309320475606539	10326238994714	-507511623786015	0.195333333333331
235413_PM_at	235413_PM_at	0.990527500960792	0.309345396592944	-103256985883801	-507516313808453	-0.0953333333333326	GGCX	gamma-glutamyl carboxylase
210392_PM_x_at	210392_PM_x_at	0.990527500960792	0.309352625264022	-103255418418033	-507517674121805	-0.115333333333334	NR6A1	nuclear receptor subfamily 6 group A member 1
1569522_PM_at	1569522_PM_at	0.990527500960792	0.309394267170749	-103246389275775	-507525509622044	-0.0900000000000007	LOC100132767	hypothetical LOC100132767
242712_PM_x_at	242712_PM_x_at	0.990527500960792	0.3093993560654	-103245285917197	-507526467074349	-0.217333333333332	RGPD2///RGPD6///RGPD8///RGPD3///RGPD1///RGPD4///RGPD5///RANBP2	RANBP2-like and GRIP domain containing 2///RANBP2-like and GRIP domain containing 6///RANBP2-like and GRIP domain containing 8///RANBP2-like and GRIP domain containing 3///RANBP2-like and GRIP domain containing 1///RANBP2-like and GRIP domain containing 4///RANBP2-like and GRIP domain containing 5///RAN binding protein 2
1563983_PM_at	1563983_PM_at	0.990527500960792	0.309407437289209	-103243533796737	-507527987477865	-0.0973333333333333	TPT1-AS1	TPT1 antisense RNA 1
1555600_PM_s_at	1555600_PM_s_at	0.990527500960792	0.309414466884778	-103242009709468	-507529309985995	-0.0926666666666671	APOL4	apolipoprotein L4
201330_PM_at	201330_PM_at	0.990527500960792	0.3094266771232	103239362463434	-507531607058408	0.0653333333333324	RARS	arginyl-tRNA synthetase
203935_PM_at	203935_PM_at	0.990527500960792	0.3094374125904	103237035015466	-507533626590033	0.0886666666666676	ACVR1	activin A receptor type 1
1555500_PM_s_at	1555500_PM_s_at	0.990527500960792	0.309480663833127	-103227658716723	-507541761997069	-0.111333333333334	SLC2A4RG	SLC2A4 regulator
205558_PM_at	205558_PM_at	0.990527500960792	0.309498670502484	103223755375431	-507545148554727	0.0839999999999987	TRAF6	TNF receptor associated factor 6
209211_PM_at	209211_PM_at	0.990527500960792	0.309512902628523	-10322067036041	-507547825044567	-0.147333333333334	KLF5	Kruppel like factor 5
202017_PM_at	202017_PM_at	0.990527500960792	0.309521219062058	103218867700964	-507549388957137	0.0886666666666658	EPHX1	epoxide hydrolase 1
240717_PM_at	240717_PM_at	0.990527500960792	0.309523766753142	-103218315473418	-507549868041786	-0.11	ABCB5	ATP binding cassette subfamily B member 5
226258_PM_at	226258_PM_at	0.990527500960792	0.309533996443142	103216098157488	-507551791648847	0.112666666666667	AMN1	antagonist of mitotic exit network 1 homolog
226083_PM_at	226083_PM_at	0.990527500960792	0.30956931380372	103208443403107	-507558432148928	0.126666666666667	TMEM70	transmembrane protein 70
239976_PM_at	239976_PM_at	0.990527500960792	0.309585955652297	-103204836625238	-507561560870754	-0.099333333333333	ACAD9	acyl-CoA dehydrogenase family member 9
1560990_PM_a_at	1560990_PM_a_at	0.990527500960792	0.309586234011341	-103204776297789	-507561613201312	-0.0966666666666658
1555817_PM_s_at	1555817_PM_s_at	0.990530188466311	0.309634715952616	-103194269605977	-507570726713458	-0.103333333333333	THSD4	thrombospondin type 1 domain containing 4
1561789_PM_at	1561789_PM_at	0.990530188466311	0.309695405814378	103181118895094	-50758213243725	0.0879999999999996	LOC105375640	uncharacterized LOC105375640
217085_PM_at	217085_PM_at	0.990530188466311	0.309717766471355	-103176274077872	-507586334048805	-0.079333333333333
1562924_PM_at	1562924_PM_at	0.990530188466311	0.309744791484986	-103170418970919	-507591411578256	-0.100666666666667	LOC340357	uncharacterized LOC340357
206914_PM_at	206914_PM_at	0.990530188466311	0.309754302459509	-103168358453789	-507593198388354	-0.203333333333333	CRTAM	cytotoxic and regulatory T-cell molecule
209903_PM_s_at	209903_PM_s_at	0.990530188466311	0.309769950570343	-103164968444119	-507596138016975	-0.0586666666666673	ATR	ATR serine/threonine kinase
227545_PM_at	227545_PM_at	0.990530188466311	0.30977314477155	-103164276466312	-507596738050793	-0.132666666666669	BARD1	BRCA1 associated RING domain 1
1558877_PM_at	1558877_PM_at	0.990530188466311	0.309774311528407	-103164023706429	-507596957225212	-0.178666666666668
223542_PM_at	223542_PM_at	0.990530188466311	0.309783489565339	-103162035449182	-507598681275455	-0.0913333333333322	SLF1	SMC5-SMC6 complex localization factor 1
236661_PM_at	236661_PM_at	0.990530188466311	0.309821205839413	-103153865321504	-507605765402774	-166	IQCF6	IQ motif containing F6
236613_PM_at	236613_PM_at	0.990530188466311	0.309823230196108	-103153426823267	-507606145599665	-0.121999999999999	RBM25	RNA binding motif protein 25
221086_PM_s_at	221086_PM_s_at	0.990530188466311	0.309835695281621	-103150726790349	-507608486611672	-0.0919999999999996	FEZF2	FEZ family zinc finger 2
223048_PM_at	223048_PM_at	0.990530188466311	0.309859238446791	103145627365342	-507612907815781	0.0700000000000012	SDHAF2	succinate dehydrogenase complex assembly factor 2
1558426_PM_x_at	1558426_PM_x_at	0.990530188466311	0.309897338144975	103137375577605	-507620061690611	0.116000000000003	ORAI2	ORAI calcium release-activated calcium modulator 2
229125_PM_at	229125_PM_at	0.990530188466311	0.309920287576766	1031324054345	-50762437029249	0.0846666666666662	KANK4	KN motif and ankyrin repeat domains 4
215536_PM_at	215536_PM_at	0.990530188466311	0.309920983937747	-103132254628043	-507624501023138	-0.104000000000001	HLA-DQB2	major histocompatibility complex, class II, DQ beta 2
201540_PM_at	201540_PM_at	0.990530188466311	0.309922073881978	103132018586241	-507624705641988	0.178000000000002	FHL1	four and a half LIM domains 1
209760_PM_at	209760_PM_at	0.990530188466311	0.309927936140605	-103130749046637	-507625806167291	-0.0653333333333341	KIAA0922	KIAA0922
215106_PM_at	215106_PM_at	0.990530188466311	0.309931039505497	103130076983953	-507626388752922	0.110666666666665	TTC22	tetratricopeptide repeat domain 22
236732_PM_at	236732_PM_at	0.990558861243386	0.310021304743231	-103110531236653	-507643330679116	-0.126666666666666
229244_PM_at	229244_PM_at	0.990558861243386	0.310031666686536	103108287746004	-507645275108675	0.121333333333333	LSAMP	limbic system-associated membrane protein
213991_PM_s_at	213991_PM_s_at	0.990558861243386	0.310043479249412	103105730241214	-507647491645902	0.0853333333333337	HS3ST1	heparan sulfate-glucosamine 3-sulfotransferase 1
212921_PM_at	212921_PM_at	0.990558861243386	0.31006914893374	103100172802068	-507652307989248	0.128666666666665	SMYD2	SET and MYND domain containing 2
223406_PM_x_at	223406_PM_x_at	0.990558861243386	0.310079099515353	-103098018605046	-507654174854967	-0.0513333333333321	FAM192A	family with sequence similarity 192 member A
1555256_PM_at	1555256_PM_at	0.990558861243386	0.310087971564369	-103096097939341	-50765583930776	-132	EVC2	EvC ciliary complex subunit 2
206232_PM_s_at	206232_PM_s_at	0.990558861243386	0.310102176000078	-103093022970836	-507658504021819	-0.120666666666667	B4GALT6	beta-1,4-galactosyltransferase 6
225858_PM_s_at	225858_PM_s_at	0.990558861243386	0.310118766906328	103089431503676	-507661616231277	0.0753333333333348	XIAP	X-linked inhibitor of apoptosis
1556579_PM_s_at	1556579_PM_s_at	0.990558861243386	0.310148858430956	-103082917868898	-507667260407711	-0.0886666666666671	IGSF10	immunoglobulin superfamily member 10
204673_PM_at	204673_PM_at	0.990558861243386	0.310195866804338	103072743273476	-507676076207566	0.0886666666666662	MUC2	mucin 2, oligomeric mucus/gel-forming
214452_PM_at	214452_PM_at	0.990558861243386	0.310282356742635	-103054025983564	-507692291735221	-0.131333333333334	BCAT1	branched chain amino acid transaminase 1
1562011_PM_at	1562011_PM_at	0.990558861243386	0.310295342905437	-103051215958874	-507694725934806	-0.114666666666667	DOCK4-AS1	DOCK4 antisense RNA 1
230470_PM_at	230470_PM_at	0.990558861243386	0.310305234347173	-103049075643197	-507696579953913	-0.108000000000001	DSCR9	Down syndrome critical region 9 (non-protein coding)
221322_PM_at	221322_PM_at	0.990558861243386	0.310316646439368	-103046606346867	-507698718903627	-0.077333333333333	NPVF	neuropeptide VF precursor
1565730_PM_at	1565730_PM_at	0.990558861243386	0.310342916267925	-103040922439814	-507703642227379	-0.126666666666666	LOC100288224	hypothetical protein LOC100288224
212337_PM_at	212337_PM_at	0.990558861243386	0.310344714021226	-103040533478633	-507703979131108	-0.0686666666666635	TUG1	taurine up-regulated 1 (non-protein coding)
211900_PM_x_at	211900_PM_x_at	0.990558861243386	0.310354107127488	-103038501215244	-507705739382995	-0.123333333333336	CD6	CD6 molecule
1555687_PM_a_at	1555687_PM_a_at	0.990558861243386	0.310377957620281	-103033341187324	-507710208614153	-0.152666666666667	CLEC4C	C-type lectin domain family 4 member C
219040_PM_at	219040_PM_at	0.990558861243386	0.310396966261497	103029228884759	-507713770235137	0.0786666666666669	CORO7	coronin 7
1562424_PM_at	1562424_PM_at	0.990558861243386	0.310406897323644	-103027080481981	-507715630891221	-0.100666666666668	LOC285889	uncharacterized LOC285889
208158_PM_s_at	208158_PM_s_at	0.990558861243386	0.310428198598693	-103022472502698	-507719621578633	-0.156666666666665	OSBPL1A	oxysterol binding protein like 1A
AFFX-r2-Bs-thr-M_s_at	AFFX-r2-Bs-thr-M_s_at	0.990558861243386	0.310446012279278	-103018619141821	-507722958610353	-0.19
211505_PM_s_at	211505_PM_s_at	0.990558861243386	0.310461927900313	-103015176488263	-507725939869352	-0.0713333333333335	STAU1	staufen double-stranded RNA binding protein 1
228274_PM_at	228274_PM_at	0.990558861243386	0.310495986675597	103007809760478	-507732318976161	0.115333333333332	SDSL	serine dehydratase like
218669_PM_at	218669_PM_at	0.990558861243386	0.31051211417354	-103004321665084	-507735339292141	-0.0640000000000001	RAP2C	RAP2C, member of RAS oncogene family
232971_PM_at	232971_PM_at	0.990558861243386	0.310513157798881	-103004095951507	-507735534732588	-106	RBM15	RNA binding motif protein 15
226882_PM_x_at	226882_PM_x_at	0.990558861243386	0.310513730452559	103003972099131	-507735641973481	0.182666666666667	WDR4	WD repeat domain 4
221079_PM_s_at	221079_PM_s_at	0.990558861243386	0.310533878573844	102999614604734	-507739414950461	0.123333333333334	METTL2A///METTL2B	methyltransferase like 2A///methyltransferase like 2B
233622_PM_x_at	233622_PM_x_at	0.990558861243386	0.310537817146127	-102998762820748	-507740152458234	-0.0793333333333335
204870_PM_s_at	204870_PM_s_at	0.990558861243386	0.310540242618024	-102998238274452	-507740606628047	-0.0966666666666671	PCSK2	proprotein convertase subtilisin/kexin type 2
233174_PM_at	233174_PM_at	0.990558861243386	0.310550530463392	-102996013398163	-507742532976863	-0.0806666666666671	LOC100287015	uncharacterized LOC100287015
241164_PM_at	241164_PM_at	0.990558861243386	0.310559486641582	-102994076553131	-5077442099102	-0.114666666666667
1561528_PM_at	1561528_PM_at	0.990558861243386	0.310564250598535	-102993046325121	-507745101876557	-0.130666666666667	LOC101927592	uncharacterized LOC101927592
227130_PM_s_at	227130_PM_s_at	0.990558861243386	0.310614821577043	102982110786745	-507754569301889	0.0906666666666665	TLE1	transducin like enhancer of split 1
1552314_PM_a_at	1552314_PM_a_at	0.990558861243386	0.310615198078216	102982029376221	-507754639779427	0.121333333333334	EYA3	EYA transcriptional coactivator and phosphatase 3
226828_PM_s_at	226828_PM_s_at	0.990558861243386	0.310632073981643	-102978380384119	-507757798678852	-0.0960000000000005	HEYL	hes related family bHLH transcription factor with YRPW motif-like
1563188_PM_at	1563188_PM_at	0.990558861243386	0.310639794312601	-10297671110124	-507759243727313	-0.0840000000000001	LOC102723448	uncharacterized LOC102723448
219564_PM_at	219564_PM_at	0.990558861243386	0.31064987022312	-102974532540195	-507761129610028	-0.0879999999999992	KCNJ16	potassium voltage-gated channel subfamily J member 16
214793_PM_at	214793_PM_at	0.990558861243386	0.310659333658413	-102972486449789	-507762900785142	-0.085999999999999	DUSP7	dual specificity phosphatase 7
221753_PM_at	221753_PM_at	0.990558861243386	0.310664169952235	-102971440810775	-507763805918173	-0.103333333333335	SSH1	slingshot protein phosphatase 1
211931_PM_s_at	211931_PM_s_at	0.990570079321119	0.310694354652508	10296491493099	-507769454701187	0.0726666666666702	HNRNPA3///HNRNPA3P1	heterogeneous nuclear ribonucleoprotein A3///heterogeneous nuclear ribonucleoprotein A3 pseudogene 1
216330_PM_s_at	216330_PM_s_at	0.990570079321119	0.310715371035426	102960371483966	-50777338729994	0.148666666666667	POU6F1	POU class 6 homeobox 1
221660_PM_at	221660_PM_at	0.990570079321119	0.310746057756954	-102953737826491	-507779128799616	-0.145333333333333	MYL10	myosin light chain 10
1554781_PM_at	1554781_PM_at	0.990570079321119	0.310772858368736	102947944613095	-507784142605481	0.12	MGC32805	uncharacterized LOC153163
213301_PM_x_at	213301_PM_x_at	0.990570079321119	0.310781534867689	1029460691772	-507785765667843	0.0746666666666655	TRIM24	tripartite motif containing 24
224316_PM_at	224316_PM_at	0.990570079321119	0.31078219676122	102945926109584	-507785889482019	0.121333333333333
214610_PM_at	214610_PM_at	0.990570079321119	0.310819929458435	102937770573125	-507792947216705	0.0919999999999996	CYP11B1	cytochrome P450 family 11 subfamily B member 1
1554744_PM_at	1554744_PM_at	0.990570079321119	0.310840933013505	102933231165677	-507796875358157	0.131333333333334	CARD16	caspase recruitment domain family member 16
206655_PM_s_at	206655_PM_s_at	0.990570079321119	0.310876683437846	102925505068079	-507803560707997	234	SEPT5///GP1BB	septin 5///glycoprotein Ib platelet beta subunit
212412_PM_at	212412_PM_at	0.990570079321119	0.310879035031112	-102924996881929	-507804000422366	-0.0780000000000038	PDLIM5	PDZ and LIM domain 5
214843_PM_s_at	214843_PM_s_at	0.990570079321119	0.310879909757102	-102924807851773	-507804163982538	-0.0753333333333339	USP33	ubiquitin specific peptidase 33
239525_PM_at	239525_PM_at	0.990570079321119	0.31089102052805	-102922406822375	-507806241472228	-0.0979999999999994	CTTNBP2NL	CTTNBP2 N-terminal like
1559003_PM_a_at	1559003_PM_a_at	0.990570079321119	0.310919552206589	102916241419032	-507811575878958	0.263333333333334	CCDC163	coiled-coil domain containing 163
223435_PM_s_at	223435_PM_s_at	0.990570079321119	0.310921146710425	-102915896874615	-507811873975616	-0.0660000000000001	PCDHA1///PCDHA2///PCDHA3///PCDHA4///PCDHA5///PCDHA6///PCDHA7///PCDHA8///PCDHA10///PCDHA11///PCDHA12///PCDHA13///PCDHAC1///PCDHAC2///PCDHA9	protocadherin alpha 1///protocadherin alpha 2///protocadherin alpha 3///protocadherin alpha 4///protocadherin alpha 5///protocadherin alpha 6///protocadherin alpha 7///protocadherin alpha 8///protocadherin alpha 10///protocadherin alpha 11///protocadherin alpha 12///protocadherin alpha 13///protocadherin alpha subfamily C, 1///protocadherin alpha subfamily C, 2///protocadherin alpha 9
1556851_PM_at	1556851_PM_at	0.990579949155225	0.310950257971159	102909606654242	-507817316053643	0.0686666666666669
1556459_PM_at	1556459_PM_at	0.990579949155225	0.310994016081564	-102900152378069	-507825494981314	-0.117999999999999	ARHGAP22-IT1	ARHGAP22 intronic transcript 1
206222_PM_at	206222_PM_at	0.990579949155225	0.311013326141723	102895980583087	-5078291037942	0.247333333333334	TNFRSF10C	TNF receptor superfamily member 10c
208343_PM_s_at	208343_PM_s_at	0.990579949155225	0.311039783282879	10289026500462	-50783404783722	0.0833333333333333	NR5A2	nuclear receptor subfamily 5 group A member 2
217529_PM_at	217529_PM_at	0.990579949155225	0.311056969389205	102886552442383	-507837259110998	0.0853333333333337	ORAI2	ORAI calcium release-activated calcium modulator 2
227241_PM_at	227241_PM_at	0.990579949155225	0.311058753186294	-102886167112615	-507837592405482	-0.0846666666666667	MUC15	mucin 15, cell surface associated
222279_PM_at	222279_PM_at	0.990579949155225	0.311072789610959	-102883135065215	-507840214962031	-0.0933333333333355	HLA-F-AS1	HLA-F antisense RNA 1
1565754_PM_x_at	1565754_PM_x_at	0.990579949155225	0.311077688810185	102882076797699	-507841130289154	256	FGD2	FYVE, RhoGEF and PH domain containing 2
220097_PM_s_at	220097_PM_s_at	0.990579949155225	0.311107403466647	102875658432796	-507846681537156	0.109333333333334	TMEM104	transmembrane protein 104
226763_PM_at	226763_PM_at	0.990579949155225	0.311117319451088	-1028735166746	-507848533873724	-0.089999999999999	SESTD1	SEC14 and spectrin domain containing 1
236560_PM_at	236560_PM_at	0.990579949155225	0.311166122939458	102862976272342	-507857649401357	0.117333333333333	LOC100129884	uncharacterized LOC100129884
207437_PM_at	207437_PM_at	0.990579949155225	0.311194093009523	-102856935911248	-507862872822646	-0.0740000000000005	NOVA1	NOVA alternative splicing regulator 1
241109_PM_at	241109_PM_at	0.990579949155225	0.311242641631655	10284645233609	-507871937851707	0.0806666666666662
226741_PM_at	226741_PM_at	0.990579949155225	0.311251226954315	10284459854146	-507873540717794	0.0619999999999994	SLC12A6	solute carrier family 12 member 6
211305_PM_x_at	211305_PM_x_at	0.990579949155225	0.311286745960395	-102836929438436	-507880171450749	-176	FCAR	Fc fragment of IgA receptor
221154_PM_at	221154_PM_at	0.990579949155225	0.31129204739238	102835784829023	-507881161044654	0.0859999999999976	TRIM49	tripartite motif containing 49
1559026_PM_at	1559026_PM_at	0.990579949155225	0.311304120608791	-10283317820291	-507883414614855	-0.101333333333333	PPP1R26-AS1	PPP1R26 antisense RNA 1
209677_PM_at	209677_PM_at	0.990579949155225	0.311304171688441	-102833167174882	-507883424149073	-0.138666666666666	PRKCI	protein kinase C iota
230677_PM_at	230677_PM_at	0.990579949155225	0.311315878478504	102830639727677	-507885609213971	0.0760000000000005	EXOC3L4	exocyst complex component 3 like 4
1570106_PM_at	1570106_PM_at	0.990579949155225	0.311328676189335	-102827876830248	-507887997776665	-0.198666666666667
208304_PM_at	208304_PM_at	0.990579949155225	0.311344460407278	102824469283806	-507890943565262	0.209999999999999	CCR3	C-C motif chemokine receptor 3
242732_PM_at	242732_PM_at	0.990579949155225	0.31136171307859	-102820744859383	-50789416318799	-0.201999999999999
206714_PM_at	206714_PM_at	0.990579949155225	0.311369392971388	-102819087006541	-50789559630368	-172	ALOX15B	arachidonate 15-lipoxygenase, type B
227590_PM_at	227590_PM_at	0.990579949155225	0.311392728120465	-102814049838055	-507899950506261	-0.108666666666665	CDPF1	cysteine rich DPF motif domain containing 1
230151_PM_at	230151_PM_at	0.990579949155225	0.31140030699893	102812413903343	-507901364589727	0.118666666666666	SPRYD7	SPRY domain containing 7
236888_PM_at	236888_PM_at	0.990579949155225	0.31140391681189	-102811634718777	-507902038100715	-0.0673333333333337	CAPZA3	capping actin protein of muscle Z-line alpha subunit 3
238677_PM_at	238677_PM_at	0.990579949155225	0.311429422604249	102806129425557	-50790679662712	0.0800000000000001	WDR36	WD repeat domain 36
210374_PM_x_at	210374_PM_x_at	0.990579949155225	0.311513323430437	102788022060826	-507922446146366	0.0866666666666664	PTGER3	prostaglandin E receptor 3
204884_PM_s_at	204884_PM_s_at	0.990579949155225	0.311522267039742	-102786092061396	-507924114021971	-0.109333333333334	HUS1	HUS1 checkpoint clamp component
243319_PM_at	243319_PM_at	0.990579949155225	0.311526091392202	-102785266791254	-507924827198772	-0.179333333333333
244338_PM_at	244338_PM_at	0.990579949155225	0.311609109523762	102767353745926	-507940305873233	0.122666666666667	LDLRAD3	low density lipoprotein receptor class A domain containing 3
218941_PM_at	218941_PM_at	0.990579949155225	0.311627008113689	102763492150463	-507943642352472	0.081333333333335	FBXW2	F-box and WD repeat domain containing 2
1569786_PM_at	1569786_PM_at	0.990579949155225	0.311645228289315	102759561330468	-507947038523314	0.100666666666667	LOC101929694	uncharacterized LOC101929694
1570014_PM_at	1570014_PM_at	0.990579949155225	0.311668276839928	102754589064118	-507951334315857	136
214431_PM_at	214431_PM_at	0.990579949155225	0.311670688471382	-102754068817257	-507951783772303	-0.064000000000001	GMPS	guanine monophosphate synthase
233118_PM_at	233118_PM_at	0.990579949155225	0.31169034690631	102749828123971	-507955447352239	106
200901_PM_s_at	200901_PM_s_at	0.990579949155225	0.311693601036425	-10274912616484	-507956053768647	-0.0626666666666633	M6PR	mannose-6-phosphate receptor, cation dependent
228098_PM_s_at	228098_PM_s_at	0.990579949155225	0.311730523526959	-102741161846744	-507962933804775	-0.107333333333335	MYLIP	myosin regulatory light chain interacting protein
1558706_PM_a_at	1558706_PM_a_at	0.990579949155225	0.311748201599756	102737348851222	-507966227514478	0.100000000000002	ATOH8	atonal bHLH transcription factor 8
1553338_PM_at	1553338_PM_at	0.990579949155225	0.311761470278887	10273448701878	-507968699523976	0.161333333333333	SDE2	SDE2 telomere maintenance homolog
233958_PM_at	233958_PM_at	0.990579949155225	0.31176420686429	-102733896793471	-507969209344119	-0.0893333333333333
1555247_PM_a_at	1555247_PM_a_at	0.990579949155225	0.31179423502964	102727420569158	-507974803147337	134	RAPGEF6	Rap guanine nucleotide exchange factor 6
1556321_PM_a_at	1556321_PM_a_at	0.990579949155225	0.311796084253394	-102727021758059	-507975147607539	-0.108666666666665
228558_PM_at	228558_PM_at	0.990579949155225	0.311796961978733	-102726832464821	-507975311103024	-0.135999999999997	C14orf80	chromosome 14 open reading frame 80
202047_PM_s_at	202047_PM_s_at	0.990579949155225	0.311809222472991	102724188363268	-507977594825027	0.065999999999999	CBX6	chromobox 6
1569681_PM_at	1569681_PM_at	0.990579949155225	0.311815832411863	-102722762891787	-507978825988312	-0.117333333333333	LOC101929378	uncharacterized LOC101929378
203883_PM_s_at	203883_PM_s_at	0.990579949155225	0.311824158180167	102720967421436	-507980376692793	0.0833333333333339	RAB11FIP2	RAB11 family interacting protein 2
215828_PM_at	215828_PM_at	0.990579949155225	0.311833868987529	102718873306115	-507982185297964	0.160666666666665
244722_PM_at	244722_PM_at	0.990579949155225	0.31184379006408	-102716733893125	-50798403298962	-0.0793333333333348
225248_PM_at	225248_PM_at	0.990579949155225	0.311867459558343	-102711629916503	-507988440865286	-0.121999999999999	SPPL2B	signal peptide peptidase like 2B
231527_PM_at	231527_PM_at	0.990579949155225	0.311875460464373	-102709904699775	-507989930744023	-104	FLJ36840	uncharacterized LOC645524
1564351_PM_at	1564351_PM_at	0.990579949155225	0.311913704904444	102701658561844	-507997051699875	0.111333333333334
226376_PM_at	226376_PM_at	0.990579949155225	0.311929281458119	102698300197381	-507999951664869	0.0973333333333333	UNK	unkempt family zinc finger
244805_PM_at	244805_PM_at	0.990579949155225	0.311940127800622	102695961752808	-508001970871819	0.0933333333333328
234449_PM_at	234449_PM_at	0.990579949155225	0.311961044550452	102691452311675	-508005864576747	0.0946666666666651
1561640_PM_at	1561640_PM_at	0.990579949155225	0.311968203009724	-102689909067654	-50800719706393	-0.120666666666665
237845_PM_at	237845_PM_at	0.990579949155225	0.311982024021781	102686929557833	-508009769617244	0.110666666666667
214713_PM_at	214713_PM_at	0.990579949155225	0.311982607168249	-102686803846129	-508009878157085	-146	YLPM1	YLP motif containing 1
236027_PM_at	236027_PM_at	0.990579949155225	0.312019682543695	-102678811660763	-508016778379442	-0.0893333333333324	SFR1	SWI5 dependent homologous recombination repair protein 1
1562997_PM_a_at	1562997_PM_a_at	0.990579949155225	0.312022968208512	-102678103415172	-50801738983422	-0.0900000000000003	LOC105374042	uncharacterized LOC105374042
1561383_PM_at	1561383_PM_at	0.990579949155225	0.312029179554975	102676764534661	-5080185457289	0.0753333333333335	LOC284661	uncharacterized LOC284661
232901_PM_at	232901_PM_at	0.990579949155225	0.312063500833479	-102669366777433	-508024932176794	-0.129333333333333	RARS2	arginyl-tRNA synthetase 2, mitochondrial
223903_PM_at	223903_PM_at	0.990579949155225	0.312064819219384	-102669082618006	-508025177481732	-146	TLR9	toll like receptor 9
240027_PM_at	240027_PM_at	0.990592413402033	0.312086850447304	102664334221027	-508029276514239	0.212666666666666	LIN7A	lin-7 homolog A, crumbs cell polarity complex component
218328_PM_at	218328_PM_at	0.990667929467697	0.312128747803959	102655304709141	-508037070714705	0.0793333333333326	COQ4	coenzyme Q4
220573_PM_at	220573_PM_at	0.990727312603432	0.312181567514835	-102643922455954	-508046894875651	-0.140000000000001	KLK14	kallikrein related peptidase 14
224732_PM_at	224732_PM_at	0.990727312603432	0.312183671691415	102643469049116	-508047286195661	0.0699999999999967	CHTF8	chromosome transmission fidelity factor 8
223082_PM_at	223082_PM_at	0.990737755992344	0.31220963931419	-102637873733148	-508052115190379	-0.0473333333333326	SH3KBP1	SH3 domain containing kinase binding protein 1
216833_PM_x_at	216833_PM_x_at	0.990737755992344	0.312223176945554	-102634956869254	-508054632470612	-0.280666666666667	GYPB	glycophorin B (MNS blood group)
217921_PM_at	217921_PM_at	0.990784532641888	0.312256026334218	102627879391168	-508060740122972	184	MAN1A2	mannosidase alpha class 1A member 2
235091_PM_at	235091_PM_at	0.991024818338868	0.312362093814705	-102605030406336	-508080455446861	-0.11	PDE12	phosphodiesterase 12
1556156_PM_at	1556156_PM_at	0.991024818338868	0.312381048603711	-102600947741792	-508083977758743	-0.0739999999999994	ESRRB	estrogen related receptor beta
227625_PM_s_at	227625_PM_s_at	0.991024818338868	0.312397160005529	102597477647542	-508086971474377	0.0606666666666644	STUB1	STIP1 homology and U-box containing protein 1
218344_PM_s_at	218344_PM_s_at	0.991024818338868	0.31240420481968	-102595960365254	-508088280432841	-0.0680000000000005	RCOR3	REST corepressor 3
233413_PM_at	233413_PM_at	0.99110351260071	0.312472110061707	102581336430331	-50810089557109	0.105333333333334
201711_PM_x_at	201711_PM_x_at	0.99110351260071	0.312529372397091	-102569006232297	-508111530751544	-0.0806666666666676	RANBP2	RAN binding protein 2
241288_PM_at	241288_PM_at	0.99110351260071	0.312555354210989	102563412127449	-508116355450196	0.0986666666666665
1565862_PM_a_at	1565862_PM_a_at	0.99110351260071	0.312570763797883	-102560094464117	-508119216690878	-0.141333333333333
223621_PM_at	223621_PM_at	0.99110351260071	0.312584235357723	102557194147742	-508121717930118	0.221333333333333	PNMA3	paraneoplastic Ma antigen 3
223497_PM_at	223497_PM_at	0.99110351260071	0.312617757270881	-102549977528517	-508127941273537	-0.120000000000001	FAM135A	family with sequence similarity 135 member A
220653_PM_at	220653_PM_at	0.99110351260071	0.312634654040364	-102546340183145	-508131077830533	-0.125999999999999	ZIM2	zinc finger imprinted 2
226842_PM_at	226842_PM_at	0.99110351260071	0.312640378148785	-102545107992563	-508132140350152	-0.0599999999999978
234087_PM_at	234087_PM_at	0.99110351260071	0.312652764490726	102542441720689	-50813443943946	116
219998_PM_at	219998_PM_at	0.99110351260071	0.312791587815651	102512563725236	-508160199026318	0.197333333333333	LGALSL	galectin like
239611_PM_at	239611_PM_at	0.99110351260071	0.312811624901485	-102508252034764	-508163915814337	-0.0899999999999999
218722_PM_s_at	218722_PM_s_at	0.99110351260071	0.31282346423467	102505704471282	-508166111811343	0.133999999999998	CCDC51	coiled-coil domain containing 51
1554368_PM_at	1554368_PM_at	0.99110351260071	0.31286396751065	-102496989561569	-50817362367115	-0.100666666666667	NT5C1B	5'-nucleotidase, cytosolic IB
235430_PM_at	235430_PM_at	0.99110351260071	0.312867376097732	-102496256186509	-50817425578039	-0.166666666666667	ELMSAN1	ELM2 and Myb/SANT domain containing 1
238394_PM_at	238394_PM_at	0.99110351260071	0.312873869759054	102494859057074	-508175459979921	0.0746666666666664
227575_PM_s_at	227575_PM_s_at	0.99110351260071	0.312880515581457	102493429210441	-508176692362951	0.163333333333333	NRDE2	NRDE-2, necessary for RNA interference, domain containing
223007_PM_s_at	223007_PM_s_at	0.99110351260071	0.312906758340745	-102487783293324	-508181558415947	-0.0733333333333341	TMEM245	transmembrane protein 245
226403_PM_at	226403_PM_at	0.99110351260071	0.312909937933688	-102487099251811	-508182147954683	-0.164666666666667	TMC4	transmembrane channel like 4
219034_PM_at	219034_PM_at	0.99110351260071	0.312948981073413	-102478700098941	-508189386436824	-0.0659999999999972	PARP16	poly(ADP-ribose) polymerase family member 16
206760_PM_s_at	206760_PM_s_at	0.99110351260071	0.312956768283982	102477024962124	-508190830022252	0.179333333333332	FCER2	Fc fragment of IgE receptor II
226372_PM_at	226372_PM_at	0.99110351260071	0.312957256615296	102476919916254	-508190920547076	0.119999999999998	CHST11	carbohydrate (chondroitin 4) sulfotransferase 11
228431_PM_at	228431_PM_at	0.99110351260071	0.312960923750495	-102476131075489	-508191600339455	-128	NFYA	nuclear transcription factor Y subunit alpha
242580_PM_at	242580_PM_at	0.99110351260071	0.312970719141727	102474024011253	-508193416101882	0.113999999999999
218938_PM_at	218938_PM_at	0.99110351260071	0.312985017273618	-102470948454307	-508196066400605	-0.072000000000001	FBXL15	F-box and leucine rich repeat protein 15
212499_PM_s_at	212499_PM_s_at	0.99110351260071	0.312987883522362	-102470331930079	-50819659766895	-0.0713333333333326	MAPK1IP1L///FCF1	mitogen-activated protein kinase 1 interacting protein 1 like///FCF1 rRNA-processing protein
1554225_PM_a_at	1554225_PM_a_at	0.99110351260071	0.312989371968594	102470011769881	-508196873554713	0.082000000000001	LOC101929497	uncharacterized LOC101929497
220362_PM_at	220362_PM_at	0.99110351260071	0.31299182159995	102469484864007	-508197327593885	0.091333333333333	PSORS1C1	psoriasis susceptibility 1 candidate 1
1553048_PM_a_at	1553048_PM_a_at	0.99110351260071	0.313006124874412	102466408343789	-508199978613663	0.136666666666666	PIP4K2B	phosphatidylinositol-5-phosphate 4-kinase type 2 beta
233258_PM_at	233258_PM_at	0.99110351260071	0.31302420662933	-102462519241159	-508203329725291	-0.0973333333333342
231047_PM_at	231047_PM_at	0.99110351260071	0.313056777731424	102455514097018	-508209365529366	0.112666666666667
234387_PM_at	234387_PM_at	0.99110351260071	0.313065281148872	10245368532951	-508210941177264	0.0993333333333322	COL4A5	collagen type IV alpha 5 chain
205066_PM_s_at	205066_PM_s_at	0.99110351260071	0.31306906576935	-102452871409996	-508211642433828	-0.12	ENPP1	ectonucleotide pyrophosphatase/phosphodiesterase 1
242433_PM_at	242433_PM_at	0.99110351260071	0.313103505274537	-10244546517021	-508218023262336	-0.143333333333334	ZBTB11	zinc finger and BTB domain containing 11
204272_PM_at	204272_PM_at	0.99110351260071	0.313114839215788	-102443027920894	-508220122975118	-0.233333333333334	LGALS4	galectin 4
221288_PM_at	221288_PM_at	0.99110351260071	0.313123976357702	102441063115274	-508221815639535	0.253333333333335	GPR22	G protein-coupled receptor 22
207714_PM_s_at	207714_PM_s_at	0.99110351260071	0.313131802756052	102439380196837	-508223265436422	0.157999999999999	SERPINH1	serpin family H member 1
216051_PM_x_at	216051_PM_x_at	0.99110351260071	0.313140350561609	102437542186571	-508224848816217	0.100666666666665	PRINS	psoriasis associated non-protein coding RNA induced by stress
233584_PM_at	233584_PM_at	0.99110351260071	0.31314327131506	102436914153202	-50822538983835	0.115333333333332	LINC01620	long intergenic non-protein coding RNA 1620
227503_PM_at	227503_PM_at	0.99110351260071	0.313245114421657	102415017918884	-508244250521375	0.134666666666667	NECTIN3	nectin cell adhesion molecule 3
216192_PM_at	216192_PM_at	0.99110351260071	0.313253988209921	102413110289551	-508245893512143	0.104000000000001	FABP7	fatty acid binding protein 7
218959_PM_at	218959_PM_at	0.99110351260071	0.313282785704565	-102406919847637	-508251224980597	-0.0860000000000007	HOXC10	homeobox C10
222918_PM_at	222918_PM_at	0.99110351260071	0.313283331714346	102406802478648	-508251326060808	0.119333333333334	RAB9B	RAB9B, member RAS oncogene family
1561244_PM_at	1561244_PM_at	0.99110351260071	0.313293919123339	-10240452666176	-50825328601255	-0.0760000000000001
234166_PM_at	234166_PM_at	0.99110351260071	0.313307812328518	-102401540327678	-508255857806048	-0.099333333333333	UBE3A	ubiquitin protein ligase E3A
237234_PM_at	237234_PM_at	0.99110351260071	0.313367695098797	-102388669614398	-508266941106344	-0.144666666666667	CYTH2	cytohesin 2
205586_PM_x_at	205586_PM_x_at	0.99110351260071	0.313370620803016	102388040830837	-508267482534808	0.108000000000001	VGF	VGF nerve growth factor inducible
202755_PM_s_at	202755_PM_s_at	0.99110351260071	0.313418998027276	102377644329131	-508276434232872	0.0919999999999996	GPC1	glypican 1
242340_PM_at	242340_PM_at	0.99110351260071	0.31342445312444	-102376472071439	-508277443528765	-0.0746666666666669
231903_PM_x_at	231903_PM_x_at	0.99110351260071	0.31345846236731	102369164068073	-508283735365633	0.109333333333332	ARHGAP23	Rho GTPase activating protein 23
1561679_PM_at	1561679_PM_at	0.99110351260071	0.313472925351176	-102366056386189	-508286410802817	-0.0833333333333335
222387_PM_s_at	222387_PM_s_at	0.99110351260071	0.313486587163833	102363120943768	-508288937887916	0.078666666666666	VPS35	VPS35 retromer complex component
209893_PM_s_at	209893_PM_s_at	0.99110351260071	0.31351639468372	-102356716663168	-508294451018225	-0.0973333333333297	FUT4	fucosyltransferase 4
223740_PM_at	223740_PM_at	0.99110351260071	0.313546287196875	10235029454237	-508299979184687	0.132000000000001	AGPAT4-IT1	AGPAT4 intronic transcript 1
208191_PM_x_at	208191_PM_x_at	0.99110351260071	0.313578057871473	-102343469378599	-508305853937846	-114	PSG4	pregnancy specific beta-1-glycoprotein 4
203434_PM_s_at	203434_PM_s_at	0.99110351260071	0.313620494812282	102334353567176	-508313699796421	384	MME	membrane metallo-endopeptidase
207539_PM_s_at	207539_PM_s_at	0.99110351260071	0.313626931255484	102332971039266	-508314889663278	0.100666666666666	IL4	interleukin 4
226787_PM_at	226787_PM_at	0.99110351260071	0.313635592339556	-102331110696264	-508316490736137	-0.073333333333335	ZNF18	zinc finger protein 18
208555_PM_x_at	208555_PM_x_at	0.99110351260071	0.313655190869292	-102326901193551	-50832011347396	-0.102666666666668	CST2	cystatin SA
229236_PM_s_at	229236_PM_s_at	0.99110351260071	0.313655519111731	102326830692997	-508320174146225	0.122000000000001	SFXN4	sideroflexin 4
220031_PM_at	220031_PM_at	0.99110351260071	0.313659603569836	-102325953429321	-508320929109731	-0.0853333333333319	OTUD7B	OTU deubiquitinase 7B
208261_PM_x_at	208261_PM_x_at	0.99110351260071	0.313703451712113	-102316536180233	-508329033112567	-0.129999999999999	IFNA10	interferon alpha 10
204081_PM_at	204081_PM_at	0.99110351260071	0.313711335726404	102314843029545	-508330490077988	0.206666666666672	NRGN	neurogranin
208928_PM_at	208928_PM_at	0.99110351260071	0.313721984136052	102312556250898	-508332457827978	0.12	POR	cytochrome p450 oxidoreductase
205987_PM_at	205987_PM_at	0.99110351260071	0.313731415816701	-102310530813155	-508334200662649	-0.141999999999999	CD1C	CD1c molecule
233515_PM_at	233515_PM_at	0.99110351260071	0.313735954768977	-102309556095637	-508335039369424	-0.136666666666669
1555545_PM_at	1555545_PM_at	0.99110351260071	0.31373783447695	-102309152440503	-508335386696903	-0.108666666666665	KLK2	kallikrein related peptidase 2
226302_PM_at	226302_PM_at	0.99110351260071	0.313741547207978	-102308355160411	-508336072717597	-0.0793333333333324	ATP8B1	ATPase phospholipid transporting 8B1
239670_PM_at	239670_PM_at	0.99110351260071	0.31379528033229	-102296817117224	-508346000086174	-0.119333333333332
210328_PM_at	210328_PM_at	0.99110351260071	0.313826059223683	-102290208618886	-508351685590635	-0.155333333333334	GNMT	glycine N-methyltransferase
1564212_PM_at	1564212_PM_at	0.99110351260071	0.313829852662057	-102289394165226	-508352386267806	-0.0886666666666662	LOC100289084	similar to mitochondrial ribosomal protein L42
203677_PM_s_at	203677_PM_s_at	0.99110351260071	0.313830299027858	102289298330647	-508352468714269	0.0813333333333341	TARBP2	TARBP2, RISC loading complex RNA binding subunit
224175_PM_s_at	224175_PM_s_at	0.99110351260071	0.313838251643322	-102287590922652	-508353937584909	-0.156666666666665	TRIM6-TRIM34///TRIM34	TRIM6-TRIM34 readthrough///tripartite motif containing 34
226103_PM_at	226103_PM_at	0.99110351260071	0.313854460095911	-102284111097871	-508356931182291	-0.217999999999998	NEXN	nexilin F-actin binding protein
206804_PM_at	206804_PM_at	0.99110351260071	0.313856852681089	-102283597439498	-508357373060427	-0.120000000000001	CD3G	CD3g molecule
237017_PM_s_at	237017_PM_s_at	0.99110351260071	0.31388596144981	-1022773483636	-508362748705782	-0.103333333333333	LOC102723493	uncharacterized LOC102723493
1556781_PM_at	1556781_PM_at	0.99110351260071	0.31389617528376	102275155750352	-508364634786181	0.12
1552755_PM_at	1552755_PM_at	0.99110351260071	0.313966383998358	-102260085308807	-508377597326177	-0.127333333333334	C9orf66	chromosome 9 open reading frame 66
231814_PM_at	231814_PM_at	0.99110351260071	0.314039106417204	-102244477740639	-508391019995192	-0.0953333333333335	MUC12	mucin 12, cell surface associated
240264_PM_at	240264_PM_at	0.99110351260071	0.314050878076158	-102241951560083	-508393192357542	-0.109333333333332
1560278_PM_at	1560278_PM_at	0.99110351260071	0.31406178731358	-102239610512081	-508395205472607	-0.139999999999999	LOC221122	uncharacterized LOC221122
1566664_PM_at	1566664_PM_at	0.99110351260071	0.314065186311135	102238881121804	-50839583268148	0.107333333333333	CCDC168	coiled-coil domain containing 168
239808_PM_at	239808_PM_at	0.99110351260071	0.314082215797148	-102235226849228	-508398974958845	-0.09866666666667
203651_PM_at	203651_PM_at	0.99110351260071	0.31408484454422	-102234662771635	-508399459994993	-0.0806666666666667	ZFYVE16	zinc finger FYVE-type containing 16
225269_PM_s_at	225269_PM_s_at	0.99110351260071	0.314086878742195	-102234226274854	-508399835325902	-0.0733333333333359	RBMS1	RNA binding motif single stranded interacting protein 1
207490_PM_at	207490_PM_at	0.99110351260071	0.314089250372007	102233717374641	-50840027291254	0.0739999999999981	TUBA4B	tubulin alpha 4b
229336_PM_at	229336_PM_at	0.99110351260071	0.314177998777131	10221467579616	-508416644688892	0.0846666666666662	ST3GAL2	ST3 beta-galactoside alpha-2,3-sialyltransferase 2
201341_PM_at	201341_PM_at	0.99110351260071	0.314197085765047	-10221058103569	-508420164956797	-0.203333333333334	ENC1	ectodermal-neural cortex 1
1567627_PM_at	1567627_PM_at	0.99110351260071	0.314211530764211	-102207482241882	-508422828904541	-0.0866666666666669	CD74	CD74 molecule
203353_PM_s_at	203353_PM_s_at	0.99110351260071	0.314238739294657	102201645635048	-508427846271106	0.05066666666667	MBD1	methyl-CpG binding domain protein 1
212859_PM_x_at	212859_PM_x_at	0.99110351260071	0.314279575414623	-102192886373894	-508435375561843	-0.139999999999999	MT1E	metallothionein 1E
206622_PM_at	206622_PM_at	0.99110351260071	0.314282140420038	-102192336211807	-508435848450482	-0.108666666666666	TRH	thyrotropin releasing hormone
211621_PM_at	211621_PM_at	0.99110351260071	0.314313402596651	102185631108005	-508441611593682	0.129999999999999	AR	androgen receptor
236457_PM_at	236457_PM_at	0.99110351260071	0.314315750697033	-102185127506548	-508442044432952	-0.134000000000001	GTDC1	glycosyltransferase like domain containing 1
227467_PM_at	227467_PM_at	0.99110351260071	0.314319597127624	-102184302561017	-508442753459231	-0.130666666666666	RDH10	retinol dehydrogenase 10 (all-trans)
224443_PM_at	224443_PM_at	0.99110351260071	0.314328634784543	102182364278396	-508444419358378	0.159333333333334	LINC00467	long intergenic non-protein coding RNA 467
203456_PM_at	203456_PM_at	0.99110351260071	0.314344296986898	102179005337646	-508447306203554	0.0953333333333317	PRAF2	PRA1 domain family member 2
1563057_PM_at	1563057_PM_at	0.99110351260071	0.31434825575917	-102178156351296	-508448035851816	-0.0799999999999996
232644_PM_x_at	232644_PM_x_at	0.99110351260071	0.314355817785078	-102176534642493	-508449429588859	-0.114000000000003	OCIAD1	OCIA domain containing 1
226571_PM_s_at	226571_PM_s_at	0.99110351260071	0.314380263003725	-102171292444377	-508453934724292	-0.204000000000002	PTPRS	protein tyrosine phosphatase, receptor type S
222036_PM_s_at	222036_PM_s_at	0.99110351260071	0.314384593073831	102170363904074	-508454732687744	0.167999999999998	MCM4	minichromosome maintenance complex component 4
222857_PM_s_at	222857_PM_s_at	0.99110351260071	0.314407555691415	102165439947017	-508458964096169	0.179333333333334	KCNMB4	potassium calcium-activated channel subfamily M regulatory beta subunit 4
211066_PM_x_at	211066_PM_x_at	0.99110351260071	0.314439373859503	102158617471125	-508464826686032	0.130666666666667	PCDHGA1///PCDHGA2///PCDHGA3///PCDHGA4///PCDHGA5///PCDHGA6///PCDHGA7///PCDHGA9///PCDHGA10///PCDHGA11///PCDHGB1///PCDHGB2///PCDHGB3///PCDHGB5///PCDHGB6///PCDHGB7///PCDHGC4///PCDHGC5///PCDHGA12///PCDHGA8///PCDHGB4///PCDHGC3	protocadherin gamma subfamily A, 1///protocadherin gamma subfamily A, 2///protocadherin gamma subfamily A, 3///protocadherin gamma subfamily A, 4///protocadherin gamma subfamily A, 5///protocadherin gamma subfamily A, 6///protocadherin gamma subfamily A, 7///protocadherin gamma subfamily A, 9///protocadherin gamma subfamily A, 10///protocadherin gamma subfamily A, 11///protocadherin gamma subfamily B, 1///protocadherin gamma subfamily B, 2///protocadherin gamma subfamily B, 3///protocadherin gamma subfamily B, 5///protocadherin gamma subfamily B, 6///protocadherin gamma subfamily B, 7///protocadherin gamma subfamily C, 4///protocadherin gamma subfamily C, 5///protocadherin gamma subfamily A, 12///protocadherin gamma subfamily A, 8///protocadherin gamma subfamily B, 4///protocadherin gamma subfamily C, 3
208506_PM_at	208506_PM_at	0.99110351260071	0.314449782235158	102156385802352	-508466744291972	0.111333333333334	HIST1H3F	histone cluster 1, H3f
220727_PM_at	220727_PM_at	0.99110351260071	0.314460908558556	102154000253975	-508468794079011	0.148666666666667	KCNK10	potassium two pore domain channel subfamily K member 10
220794_PM_at	220794_PM_at	0.99110351260071	0.314492029438887	10214732806472	-508474526934432	0.157999999999999	GREM2	gremlin 2, DAN family BMP antagonist
224558_PM_s_at	224558_PM_s_at	0.99110351260071	0.314514433539852	-102142524998402	-508478653593216	-0.0773333333333301	MALAT1	metastasis associated lung adenocarcinoma transcript 1 (non-protein coding)
222534_PM_s_at	222534_PM_s_at	0.99110351260071	0.314521579413286	102140993091585	-508479969726335	0.115999999999999	INF2	inverted formin, FH2 and WH2 domain containing
220546_PM_at	220546_PM_at	0.99110351260071	0.314522159657326	102140868701991	-508480076594474	0.101999999999999	KMT2A	lysine methyltransferase 2A
228570_PM_at	228570_PM_at	0.99110351260071	0.314541657646322	-102136688919843	-508483667544383	-0.127999999999999	BTBD11	BTB domain containing 11
244598_PM_at	244598_PM_at	0.99110351260071	0.314551088843175	-102134667218969	-508485404386548	-0.0873333333333353
1560156_PM_at	1560156_PM_at	0.99110351260071	0.314551245534971	102134633630377	-508485433242221	0.131333333333333
208878_PM_s_at	208878_PM_s_at	0.99110351260071	0.314552521685726	-102134360074003	-508485668251835	-0.0599999999999987	PAK2	p21 (RAC1) activated kinase 2
220334_PM_at	220334_PM_at	0.99110351260071	0.314554459702717	102133944641081	-508486025145089	0.110666666666666	RGS17	regulator of G-protein signaling 17
202951_PM_at	202951_PM_at	0.99110351260071	0.314582746957165	-102127881191414	-508491234025816	-0.0913333333333348	STK38	serine/threonine kinase 38
1557181_PM_s_at	1557181_PM_s_at	0.99110351260071	0.314618557280444	102120205689372	-508497827347974	104	C11orf87	chromosome 11 open reading frame 87
207514_PM_s_at	207514_PM_s_at	0.99110351260071	0.314636918777026	102116270361592	-508501207649846	0.0833333333333326	GNAT1	G protein subunit alpha transducin 1
203321_PM_s_at	203321_PM_s_at	0.99110351260071	0.314666227484822	-102109989100003	-508506602771932	-0.114000000000002	ADNP2	ADNP homeobox 2
204103_PM_at	204103_PM_at	0.99110351260071	0.314690483291235	-102104791049363	-508511067265784	-0.229333333333332	CCL4	C-C motif chemokine ligand 4
226839_PM_at	226839_PM_at	0.99110351260071	0.314720981263509	102098255685517	-508516680049631	0.0853333333333337	NR2C2AP	nuclear receptor 2C2 associated protein
222144_PM_at	222144_PM_at	0.99110351260071	0.314726577482556	102097056527585	-508517709889384	0.0900000000000007	KIF17	kinesin family member 17
208818_PM_s_at	208818_PM_s_at	0.99110351260071	0.314740406616269	102094093283414	-508520254682515	0.0973333333333342	COMT	catechol-O-methyltransferase
219170_PM_at	219170_PM_at	0.99110351260071	0.314750700740077	-102091887563291	-508522148879926	-0.152666666666666	FSD1	fibronectin type III and SPRY domain containing 1
214753_PM_at	214753_PM_at	0.99110351260071	0.314772896491975	-10208713185217	-50852623279354	-0.0879999999999956	N4BP2L2	NEDD4 binding protein 2 like 2
207192_PM_at	207192_PM_at	0.99110351260071	0.314793323953621	-102082755222614	-508529991018972	-0.103333333333333	DNASE1L2	deoxyribonuclease 1 like 2
222963_PM_s_at	222963_PM_s_at	0.99110351260071	0.314793386016098	102082741925886	-508530002436686	0.108666666666667	IL1RAPL1	interleukin 1 receptor accessory protein like 1
225458_PM_at	225458_PM_at	0.99110351260071	0.314829241793429	-102075060218283	-508536598380283	-0.0893333333333297	PP7080	uncharacterized LOC25845
208591_PM_s_at	208591_PM_s_at	0.99110351260071	0.314829927322527	-102074913357043	-508536724479063	-0.171333333333335	PDE3B	phosphodiesterase 3B
218425_PM_at	218425_PM_at	0.99110351260071	0.314838890148179	102072993266664	-50853837310178	0.105333333333332	RNF216	ring finger protein 216
1564248_PM_at	1564248_PM_at	0.99110351260071	0.31484752492355	-102071143489465	-508539961325146	-0.295999999999995
215199_PM_at	215199_PM_at	0.99110351260071	0.314882783636401	102063590584557	-508546445990905	0.0866666666666664	CALD1	caldesmon 1
1554963_PM_at	1554963_PM_at	0.99110351260071	0.314885643725693	102062977939294	-508546971967625	0.117333333333335
228075_PM_x_at	228075_PM_x_at	0.99110351260071	0.314909595262461	102057847551907	-508551376463954	0.0866666666666687	TFB1M	transcription factor B1, mitochondrial
1553500_PM_at	1553500_PM_at	0.99110351260071	0.314918413034289	102055958864452	-508552997871975	0.0893333333333342	FBXL21	F-box and leucine rich repeat protein 21 (gene/pseudogene)
242928_PM_at	242928_PM_at	0.99110351260071	0.3149968779604	-102039153983734	-508567423366446	-0.126000000000001
213099_PM_at	213099_PM_at	0.99110351260071	0.315060004008824	-102025636328609	-508579025468937	-0.130000000000001	ANGEL1	angel homolog 1
1565877_PM_at	1565877_PM_at	0.99110351260071	0.315071026079283	-102023276280771	-508581050933979	-0.118666666666666
203350_PM_at	203350_PM_at	0.99110351260071	0.315111659205084	-102014576398341	-508588517062516	-0.0846666666666662	AP1G1	adaptor related protein complex 1 gamma 1 subunit
1555394_PM_at	1555394_PM_at	0.99110351260071	0.315133120629225	102009981644251	-508592459983418	0.0753333333333333	PIGK	phosphatidylinositol glycan anchor biosynthesis class K
214358_PM_at	214358_PM_at	0.99110351260071	0.315148539470266	-102006680701461	-508595292537279	-0.105333333333333	ACACA	acetyl-CoA carboxylase alpha
209020_PM_at	209020_PM_at	0.99110351260071	0.315149474181903	-102006480597277	-508595464244843	-0.134666666666666	OSER1	oxidative stress responsive serine rich 1
236561_PM_at	236561_PM_at	0.99110351260071	0.315179605966641	-102000030167325	-508600999131961	-0.0726666666666649	TGFBR1	transforming growth factor beta receptor 1
230721_PM_at	230721_PM_at	0.99110351260071	0.315213762096357	101992718742539	-508607272415335	0.0980000000000008	C16orf52	chromosome 16 open reading frame 52
233933_PM_s_at	233933_PM_s_at	0.99110351260071	0.31521945571413	10199150002573	-508608318047224	0.123333333333333	OTUD5	OTU deubiquitinase 5
52837_PM_at	52837_PM_at	0.99110351260071	0.315234766322182	-101988222870705	-508611129715708	-0.0746666666666651	KIAA1644	KIAA1644
228040_PM_at	228040_PM_at	0.99110351260071	0.315256887810513	101983488075843	-508615191832892	0.161999999999998	GLIDR	glioblastoma down-regulated RNA
224021_PM_at	224021_PM_at	0.99110351260071	0.315302005536982	-101973831965932	-508623475545349	-0.082666666666666	RP1	retinitis pigmentosa 1 (autosomal dominant)
1560705_PM_at	1560705_PM_at	0.99110351260071	0.315302604498527	-101973703782383	-508623585505607	-0.148000000000001
241912_PM_at	241912_PM_at	0.99110351260071	0.315306793931947	10197280720789	-508624354614464	0.133333333333332	ZNF814	zinc finger protein 814
1563329_PM_s_at	1563329_PM_s_at	0.99110351260071	0.315319033411797	-101970187901684	-508626601498971	-0.0706666666666669
204106_PM_at	204106_PM_at	0.99110351260071	0.315322820751324	-101969377407384	-508627296743625	-0.0839999999999987	TESK1	testis-specific kinase 1
240787_PM_at	240787_PM_at	0.99110351260071	0.315371172059984	-101959030768714	-508636171672942	-0.159333333333332
212549_PM_at	212549_PM_at	0.99110351260071	0.315374207470191	-101958381261286	-508636728766308	-0.0799999999999983	STAT5B	signal transducer and activator of transcription 5B
206608_PM_s_at	206608_PM_s_at	0.99110351260071	0.315379221567194	-101957308370156	-508637648995723	-0.175999999999999	RPGRIP1	retinitis pigmentosa GTPase regulator interacting protein 1
233959_PM_at	233959_PM_at	0.99110351260071	0.315386650228274	-101955718844361	-508639012331304	-228	ADCY10P1	adenylate cyclase 10, soluble pseudogene 1
1552666_PM_a_at	1552666_PM_a_at	0.99110351260071	0.315401153926516	-101952615532557	-508641673983577	-0.108666666666666	LRRC7	leucine rich repeat containing 7
224848_PM_at	224848_PM_at	0.99110351260071	0.315437864288414	101944761167307	-508648410188886	0.126666666666663	CDK6	cyclin dependent kinase 6
224633_PM_s_at	224633_PM_s_at	0.99110351260071	0.315438677424934	-101944587199799	-508648559384645	-0.093999999999999	GPATCH4	G-patch domain containing 4
201681_PM_s_at	201681_PM_s_at	0.99110351260071	0.315443554708348	101943543729778	-508649454266913	0.236666666666669	DLG5	discs large MAGUK scaffold protein 5
225006_PM_x_at	225006_PM_x_at	0.99110351260071	0.315445963568605	-101943028370448	-50864989623711	-0.0559999999999992	NELFCD	negative elongation factor complex member C/D
235782_PM_at	235782_PM_at	0.99110351260071	0.315471456610368	-101937574472646	-508654573351856	-0.096000000000001
231984_PM_at	231984_PM_at	0.99110351260071	0.315473262093233	101937188225043	-508654904578503	0.117999999999999	MTAP	methylthioadenosine phosphorylase
1559916_PM_a_at	1559916_PM_a_at	0.99110351260071	0.315475558638043	-101936696926576	-508655325889839	-0.181333333333334
232432_PM_s_at	232432_PM_s_at	0.99110351260071	0.315483188534102	10193506468509	-508656725599449	0.0700000000000003	SLC30A5	solute carrier family 30 member 5
232232_PM_s_at	232232_PM_s_at	0.99110351260071	0.315506623822469	-101930051411578	-50866102454337	-0.251333333333332	SLC22A16	solute carrier family 22 member 16
222055_PM_at	222055_PM_at	0.99110351260071	0.315508462605622	-101929658070177	-508661361830166	-0.114666666666666	FAHD2CP///FAHD2B///FAHD2A	fumarylacetoacetate hydrolase domain containing 2C, pseudogene///fumarylacetoacetate hydrolase domain containing 2B///fumarylacetoacetate hydrolase domain containing 2A
1553376_PM_a_at	1553376_PM_a_at	0.99110351260071	0.315539961499204	-101922920261452	-508667139254203	-0.0786666666666656	AXDND1	axonemal dynein light chain domain containing 1
220193_PM_at	220193_PM_at	0.99110351260071	0.315547761386612	101921251888545	-508668569768018	0.144000000000001	SH3D21	SH3 domain containing 21
204302_PM_s_at	204302_PM_s_at	0.99110351260071	0.315562052474424	101918195140542	-508671190660543	0.127333333333334	CTIF	cap binding complex dependent translation initiation factor
205524_PM_s_at	205524_PM_s_at	0.99110351260071	0.315566748369182	101917190747427	-508672051823347	0.108666666666667	HAPLN1	hyaluronan and proteoglycan link protein 1
209135_PM_at	209135_PM_at	0.99110351260071	0.315617226935897	101906394662267	-508681307847489	0.113333333333332	ASPH	aspartate beta-hydroxylase
217390_PM_x_at	217390_PM_x_at	0.99110351260071	0.315635465042251	101902494285638	-508684651611574	0.168666666666666
226510_PM_at	226510_PM_at	0.99110351260071	0.315660019489495	-101897243349496	-508689153012566	-0.100666666666665	HEATR5A	HEAT repeat containing 5A
212585_PM_at	212585_PM_at	0.99110351260071	0.315704233541297	-101887788940422	-508697257326197	-0.0693333333333346	OSBPL8	oxysterol binding protein like 8
239830_PM_at	239830_PM_at	0.99110351260071	0.31573719596404	-101880741089182	-508703298285402	-0.123333333333336
1553276_PM_at	1553276_PM_at	0.99110351260071	0.31574658719862	-101878733197499	-508705019248359	-0.0719999999999994	ZNF560	zinc finger protein 560
1561708_PM_at	1561708_PM_at	0.99110351260071	0.315758001325551	-101876292856816	-508707110820713	-0.121333333333334	MB21D1	Mab-21 domain containing 1
1554891_PM_at	1554891_PM_at	0.99110351260071	0.315767419604535	-101874279274117	-508708836591381	-0.118666666666666	LINC01580	long intergenic non-protein coding RNA 1580
233374_PM_at	233374_PM_at	0.99110351260071	0.315778428013298	-101871925781622	-508710853646571	-0.183333333333334
238775_PM_at	238775_PM_at	0.99110351260071	0.315784202722214	-10187069122663	-508711911701702	-0.141333333333336
208760_PM_at	208760_PM_at	0.99110351260071	0.315789263741581	101869609261604	-508712838972307	0.138000000000001	UBE2I	ubiquitin conjugating enzyme E2 I
218036_PM_x_at	218036_PM_x_at	0.99110351260071	0.315789357484813	-101869589220912	-508712856147585	-0.116000000000002	NMD3	NMD3 ribosome export adaptor
228759_PM_at	228759_PM_at	0.99110351260071	0.315793557441203	101868691346612	-508713625640828	0.136666666666668	CREB3L2	cAMP responsive element binding protein 3 like 2
1557452_PM_at	1557452_PM_at	0.99110351260071	0.315800815451609	-10186713973531	-508714955382725	-0.129333333333336
222875_PM_at	222875_PM_at	0.99110351260071	0.315870083847341	101852332828839	-508727644059975	0.0820000000000007	DHX33	DEAH-box helicase 33
223404_PM_s_at	223404_PM_s_at	0.99110351260071	0.315876541124039	101850952626249	-508728826727827	0.128666666666665	TRMT1L	tRNA methyltransferase 1 like
229681_PM_at	229681_PM_at	0.99110351260071	0.315901989727674	10184551333476	-508733487402379	0.155999999999999
210780_PM_at	210780_PM_at	0.99110351260071	0.315931009096821	-101839311208183	-508738801432452	-0.125333333333334	ESR2	estrogen receptor 2
1555905_PM_a_at	1555905_PM_a_at	0.99110351260071	0.315931569998472	-101839191334068	-50873890413856	-0.172666666666665	TCAIM	T-cell activation inhibitor, mitochondrial
1560241_PM_at	1560241_PM_at	0.99110351260071	0.31594085484683	101837207027089	-508740604242792	0.0806666666666658	LOC101928682	uncharacterized LOC101928682
216442_PM_x_at	216442_PM_x_at	0.99110351260071	0.315962585391184	-101832563050636	-508744582964519	-0.201333333333334	FN1	fibronectin 1
207939_PM_x_at	207939_PM_x_at	0.99110351260071	0.315998288761515	-101824933455239	-508751119245987	-0.0746666666666673	RNPS1	RNA binding protein with serine rich domain 1
202453_PM_s_at	202453_PM_s_at	0.99110351260071	0.316005129707017	10182347165394	-508752371520573	0.104666666666668	GTF2H1	general transcription factor IIH subunit 1
219180_PM_s_at	219180_PM_s_at	0.99110351260071	0.316013310672821	101821723540144	-508753869047236	0.0973333333333324	PEX26	peroxisomal biogenesis factor 26
209217_PM_s_at	209217_PM_s_at	0.99110351260071	0.316017178252899	101820897124079	-508754576990595	0.0886666666666649	WDR45	WD repeat domain 45
204079_PM_at	204079_PM_at	0.99110351260071	0.316030263253073	10181810120132	-508756972058068	0.0839999999999996	TPST2	tyrosylprotein sulfotransferase 2
226479_PM_at	226479_PM_at	0.99110351260071	0.316036276122519	101816816434837	-508758072605324	0.131333333333334	KBTBD6	kelch repeat and BTB domain containing 6
243701_PM_at	243701_PM_at	0.99110351260071	0.316037972940242	101816453879771	-508758383172255	0.0933333333333339
1563321_PM_s_at	1563321_PM_s_at	0.99110351260071	0.31606331313816	-101811039658131	-50876302090603	-0.109333333333333	MLLT10	myeloid/lymphoid or mixed-lineage leukemia; translocated to, 10
203463_PM_s_at	203463_PM_s_at	0.99110351260071	0.316070326715077	-101809541180288	-508764304437172	-172	EPN2	epsin 2
243047_PM_at	243047_PM_at	0.99110351260071	0.316078116954978	101807876792162	-508765730059292	0.0873333333333335	FAM193B	family with sequence similarity 193 member B
213938_PM_at	213938_PM_at	0.99110351260071	0.316097790922563	101803673565885	-508769330212293	0.0933333333333333	ERC2	ELKS/RAB6-interacting/CAST family member 2
244006_PM_at	244006_PM_at	0.99110351260071	0.31609838326005	-101803547019286	-508769438600013	-0.102666666666667	POU2F1	POU class 2 homeobox 1
234962_PM_at	234962_PM_at	0.99110351260071	0.316106139055012	-10180189009128	-508770857754614	-0.133333333333334
206121_PM_at	206121_PM_at	0.991196399916828	0.31615388049618	10179169134789	-508779592479624	0.125333333333333	AMPD1	adenosine monophosphate deaminase 1
1566485_PM_at	1566485_PM_at	0.991265810379605	0.316202704096515	-101781262522514	-508788523417711	-0.19
203541_PM_s_at	203541_PM_s_at	0.991265810379605	0.316212253575174	-101779222862755	-508790270022685	-0.114666666666666	KLF9	Kruppel like factor 9
243636_PM_s_at	243636_PM_s_at	0.991329294943791	0.316259336941786	101769167010814	-50879888059176	0.0960000000000005
239414_PM_at	239414_PM_at	0.991329294943791	0.316268741159441	-101767158623819	-508800600227511	-0.083333333333333
1569905_PM_at	1569905_PM_at	0.991355484829903	0.316311656227503	101757994100721	-508808446741995	134	HSD11B1L	hydroxysteroid 11-beta dehydrogenase 1 like
218905_PM_at	218905_PM_at	0.991355484829903	0.316321655487562	101755858878968	-508810274789549	0.064666666666664	INTS8	integrator complex subunit 8
1553915_PM_at	1553915_PM_at	0.991355484829903	0.316385311234461	-101742267046064	-508821910458101	-0.100666666666665	C10orf126	chromosome 10 open reading frame 126
216265_PM_x_at	216265_PM_x_at	0.991355484829903	0.316387294542419	-101741843598508	-508822272939019	-0.067333333333333	MYH7	myosin, heavy chain 7, cardiac muscle, beta
241180_PM_at	241180_PM_at	0.991355484829903	0.316398724438989	101739403285945	-508824361875789	0.112000000000001	LOC100129112	uncharacterized LOC100129112
201529_PM_s_at	201529_PM_s_at	0.991355484829903	0.316414517058169	101736031620371	-508827247985278	0.0793333333333326	RPA1	replication protein A1
204357_PM_s_at	204357_PM_s_at	0.991355484829903	0.316431392834208	-101732428832517	-508830331834721	-0.100666666666666	LIMK1	LIM domain kinase 1
1554478_PM_a_at	1554478_PM_a_at	0.991355484829903	0.316443984259544	101729740791146	-508832632629841	0.135333333333334	HEATR3	HEAT repeat containing 3
223261_PM_at	223261_PM_at	0.991355484829903	0.316447032531623	-101729090051279	-508833189613932	-0.0786666666666678	POLK	DNA polymerase kappa
206979_PM_at	206979_PM_at	0.991355484829903	0.316487340066372	101720485672909	-508840553999469	0.0673333333333339	C8B	complement component 8, beta polypeptide
229655_PM_at	229655_PM_at	0.991355484829903	0.316500217428199	101717736923749	-508842906499315	0.0966666666666667	FAM19A5	family with sequence similarity 19 member A5, C-C motif chemokine like
221349_PM_at	221349_PM_at	0.991355484829903	0.316501231185586	10171752053449	-508843091692206	0.115333333333334	VPREB1	pre-B lymphocyte 1
223511_PM_at	223511_PM_at	0.991355484829903	0.3165188676317	-101713756063451	-508846313389069	-0.119333333333331	SPRTN	SprT-like N-terminal domain
241508_PM_at	241508_PM_at	0.991355484829903	0.316535259773195	-101710257316339	-508849307575629	-0.10666666666667
209088_PM_s_at	209088_PM_s_at	0.991355484829903	0.31657048215437	101702739853916	-508855740607636	0.0646666666666675	UBN1	ubinuclein 1
202421_PM_at	202421_PM_at	0.991355484829903	0.31657886364298	-101700951089361	-508857271269146	-0.0839999999999992	IGSF3	immunoglobulin superfamily member 3
1559991_PM_s_at	1559991_PM_s_at	0.991355484829903	0.316585111695749	-101699617660588	-508858412279558	-0.112666666666666	CAMK1D	calcium/calmodulin dependent protein kinase ID
1560455_PM_at	1560455_PM_at	0.991406676744054	0.316619579081159	-101692262124934	-508864706136228	-0.101333333333332	LOC339166	uncharacterized LOC339166
205627_PM_at	205627_PM_at	0.991413430483442	0.316639855573392	101687935263187	-508868408272314	0.161333333333335	CDA	cytidine deaminase
1559996_PM_s_at	1559996_PM_s_at	0.991425010037263	0.316670693434114	-101681355043764	-508874038138727	-0.120666666666665	SAMD14	sterile alpha motif domain containing 14
218664_PM_at	218664_PM_at	0.991425010037263	0.31673720363956	101667164514041	-508886178038373	0.104666666666667	MECR	mitochondrial trans-2-enoyl-CoA reductase
234397_PM_at	234397_PM_at	0.991425010037263	0.31678755342296	-101656423310707	-508895366016168	-0.161999999999999	ZNF861P	zinc finger protein 861, pseudogene
1555382_PM_at	1555382_PM_at	0.991425010037263	0.316791648861687	-101655549675455	-50889611328022	-0.0700000000000003	POF1B	premature ovarian failure, 1B
239843_PM_at	239843_PM_at	0.991425010037263	0.316823285323428	-101648801275494	-508901885324084	-0.133999999999999	RIT1	Ras like without CAAX 1
1561093_PM_at	1561093_PM_at	0.991425010037263	0.316832052961749	-101646931125114	-508903484838752	-0.104666666666666	SLC22A25	solute carrier family 22 member 25
212481_PM_s_at	212481_PM_s_at	0.991425010037263	0.316834484507258	101646412479107	-508903928424917	0.104666666666668	TPM4	tropomyosin 4
202600_PM_s_at	202600_PM_s_at	0.991425010037263	0.316853439570173	-101642369478488	-508907386239525	-0.123333333333332	NRIP1	nuclear receptor interacting protein 1
239049_PM_at	239049_PM_at	0.991425010037263	0.31687093142094	101638638719447	-508910576893159	0.115333333333331
216965_PM_x_at	216965_PM_x_at	0.991425010037263	0.316893313493946	-101633865152768	-508914659227475	-0.132666666666667	SPG20	spastic paraplegia 20 (Troyer syndrome)
213185_PM_at	213185_PM_at	0.991425010037263	0.316946956651203	10162242527802	-508924441835375	0.109333333333332	KIAA0556	KIAA0556
239316_PM_at	239316_PM_at	0.991425010037263	0.316951112695335	-101621539020538	-508925199660172	-0.111333333333333	METTL12	methyltransferase like 12
214914_PM_at	214914_PM_at	0.991425010037263	0.317026115746686	101605546331725	-508938873700623	0.103999999999999	FAM13C	family with sequence similarity 13 member C
239126_PM_at	239126_PM_at	0.991425010037263	0.317027255532954	-101605303318345	-508939081466064	-0.0859999999999994	CIRBP-AS1	CIRBP antisense RNA 1
214563_PM_at	214563_PM_at	0.991425010037263	0.317042185046852	-101602120257929	-508941802796006	-0.102000000000001	PCDHGC3	protocadherin gamma subfamily C, 3
220785_PM_at	220785_PM_at	0.991425010037263	0.317053214855179	-101599768703796	-508943813185956	-0.530666666666667	UTS2	urotensin 2
204245_PM_s_at	204245_PM_s_at	0.991425010037263	0.317062967603366	-101597689465526	-508945590731684	-0.0846666666666662	RPP14	ribonuclease P/MRP subunit p14
37652_PM_at	37652_PM_at	0.991425010037263	0.31707515319836	-101595091617865	-508947811590296	-0.0713333333333326	CABIN1	calcineurin binding protein 1
230845_PM_at	230845_PM_at	0.991425010037263	0.317084053306886	-101593194246528	-508949433589494	-0.0940000000000007	PRAC2	prostate cancer susceptibility candidate 2
216988_PM_s_at	216988_PM_s_at	0.991425010037263	0.317101340851378	-101589508902465	-508952583986227	-0.048666666666664	PTP4A2	protein tyrosine phosphatase type IVA, member 2
205463_PM_s_at	205463_PM_s_at	0.991425010037263	0.317124027382996	101584672816042	-508956717927776	0.229333333333335	PDGFA	platelet derived growth factor subunit A
202516_PM_s_at	202516_PM_s_at	0.991425010037263	0.317183646577109	-101571964927793	-508967579902966	-0.101333333333334	DLG1	discs large MAGUK scaffold protein 1
231355_PM_at	231355_PM_at	0.991425010037263	0.317219909387128	-101564236276603	-50897418529375	-0.101333333333333	CACNG8	calcium voltage-gated channel auxiliary subunit gamma 8
229312_PM_s_at	229312_PM_s_at	0.991425010037263	0.317222768667316	101563626907269	-50897470607919	0.0886666666666667	GKAP1	G kinase anchoring protein 1
224328_PM_s_at	224328_PM_s_at	0.991425010037263	0.317229566416275	-101562178187229	-508975944187437	-0.119333333333334	LCE3D	late cornified envelope 3D
237195_PM_at	237195_PM_at	0.991425010037263	0.317259439739526	-101555811908268	-508981384755924	-0.117333333333332
211547_PM_s_at	211547_PM_s_at	0.991425010037263	0.317273411614592	-101552834514782	-50898392910257	-0.232666666666667	PAFAH1B1	platelet activating factor acetylhydrolase 1b regulatory subunit 1
201980_PM_s_at	201980_PM_s_at	0.991425010037263	0.317280755819158	101551269507734	-508985266459448	0.146000000000001	RSU1	Ras suppressor protein 1
213583_PM_x_at	213583_PM_x_at	0.991425010037263	0.317287161525327	-101549904509495	-508986432885699	-0.044000000000004	EEF1A1P9///EEF1A1	eukaryotic translation elongation factor 1 alpha 1 pseudogene 9///eukaryotic translation elongation factor 1 alpha 1
226853_PM_at	226853_PM_at	0.991425010037263	0.317309610523838	-101545120979485	-508990520420614	-0.110000000000001	BMP2K	BMP2 inducible kinase
205880_PM_at	205880_PM_at	0.991425010037263	0.31732331451594	-101542200987492	-508993015470998	-0.107333333333334	PRKD1	protein kinase D1
233640_PM_x_at	233640_PM_x_at	0.991425010037263	0.317344096797472	-101537772946859	-508996798978943	-0.134666666666666	KRTAP9-4///KRTAP9-8///KRTAP9-3///KRTAP9-2	keratin associated protein 9-4///keratin associated protein 9-8///keratin associated protein 9-3///keratin associated protein 9-2
230230_PM_at	230230_PM_at	0.991425010037263	0.317365121856242	-101533293380547	-509000626356579	-0.148000000000001	PTPN4	protein tyrosine phosphatase, non-receptor type 4
231282_PM_at	231282_PM_at	0.991425010037263	0.317384571880667	-101529149569848	-509004166722149	-0.126666666666667
241020_PM_at	241020_PM_at	0.991425010037263	0.317394905294392	101526948115938	-509006047533269	0.138666666666666
244640_PM_at	244640_PM_at	0.991425010037263	0.317431987113392	-101519048525764	-509012796232351	-102	ZNF850	zinc finger protein 850
216598_PM_s_at	216598_PM_s_at	0.991425010037263	0.317435997879938	-101518194144661	-509013526109441	-0.228666666666667	CCL2	C-C motif chemokine ligand 2
206539_PM_s_at	206539_PM_s_at	0.991425010037263	0.317442668442363	101516773185187	-509014739988068	0.126000000000001	CYP4F12	cytochrome P450 family 4 subfamily F member 12
213596_PM_at	213596_PM_at	0.991425010037263	0.317452253717954	101514731371001	-509016484214664	0.155333333333333	CASP4	caspase 4
208024_PM_s_at	208024_PM_s_at	0.991425010037263	0.317474641141525	101509962663008	-509020557772386	0.0726666666666658	DGCR6L///DGCR6	DiGeorge syndrome critical region gene 6-like///DiGeorge syndrome critical region gene 6
239567_PM_at	239567_PM_at	0.991425010037263	0.317499176058786	-101504736785807	-509025021651965	-0.161999999999999
243048_PM_at	243048_PM_at	0.991425010037263	0.31750659075402	101503157528405	-509026370592043	0.112666666666666	CECR7	cat eye syndrome chromosome region, candidate 7 (non-protein coding)
209690_PM_s_at	209690_PM_s_at	0.991425010037263	0.317540027387084	-101496036167503	-509032453138424	-0.103333333333334	DOK4	docking protein 4
211127_PM_x_at	211127_PM_x_at	0.991425010037263	0.317562195108031	-101491315152013	-509036485266382	-0.117999999999999	EDA	ectodysplasin A
1561139_PM_at	1561139_PM_at	0.991425010037263	0.317585723169628	101486304674697	-509040764427363	126
1559732_PM_at	1559732_PM_at	0.991425010037263	0.31758815852144	-101485786062787	-509041207332801	-108	NUB1	negative regulator of ubiquitin like proteins 1
239891_PM_x_at	239891_PM_x_at	0.991425010037263	0.317590918565348	101485198310493	-509041709283033	0.173333333333335	RAB12	RAB12, member RAS oncogene family
233971_PM_at	233971_PM_at	0.991425010037263	0.317627071579982	101477499837074	-509048283657813	0.103333333333333	FAM166A	family with sequence similarity 166 member A
1558579_PM_at	1558579_PM_at	0.991425010037263	0.317652645810817	101472054387505	-509052933705822	0.100666666666667	FLJ37786	uncharacterized LOC642691
201083_PM_s_at	201083_PM_s_at	0.991425010037263	0.317699611300342	-101462054939852	-50906147195806	-0.111333333333336	BCLAF1	BCL2 associated transcription factor 1
205628_PM_at	205628_PM_at	0.991425010037263	0.317702310305891	101461480323927	-509061962582964	0.117333333333333	PRIM2	primase (DNA) subunit 2
216560_PM_x_at	216560_PM_x_at	0.991425010037263	0.317733454038638	101454850092545	-50906762349336	0.486666666666665	IGL	immunoglobulin lambda locus
222158_PM_s_at	222158_PM_s_at	0.991425010037263	0.317789502869595	1014429189036	-509077809510086	0.0820000000000016	DESI2	desumoylating isopeptidase 2
210230_PM_at	210230_PM_at	0.991425010037263	0.317796765403645	101441373023938	-509079129192792	0.190666666666666
236270_PM_at	236270_PM_at	0.991425010037263	0.317806132703173	101439379166425	-509080831276507	0.0873333333333326	NFATC4	nuclear factor of activated T-cells 4
230131_PM_x_at	230131_PM_x_at	0.991425010037263	0.317842877414558	101431558334518	-509087507336276	0.145333333333332	ARSD	arylsulfatase D
1569906_PM_s_at	1569906_PM_s_at	0.991425010037263	0.317856160627364	-101428731256403	-509089920483843	-0.0806666666666649	PHF20	PHD finger protein 20
201777_PM_s_at	201777_PM_s_at	0.991425010037263	0.317856337995853	-101428693507456	-509089952705302	-0.0766666666666689	EFCAB14	EF-hand calcium binding domain 14
205330_PM_at	205330_PM_at	0.991425010037263	0.317904592373168	-101418424170407	-509098717914018	-0.233999999999998	MN1	MN1 proto-oncogene, transcriptional regulator
1559929_PM_at	1559929_PM_at	0.991425010037263	0.317921019476407	-101414928452417	-509101701433258	-0.100666666666667	LINC01186	long intergenic non-protein coding RNA 1186
1557103_PM_a_at	1557103_PM_a_at	0.991425010037263	0.317923207652337	101414462813872	-509102098838408	0.0900000000000003	LMTK3	lemur tyrosine kinase 3
208087_PM_s_at	208087_PM_s_at	0.991425010037263	0.317930620712848	101412885348858	-509103445133419	0.204666666666665	ZBP1	Z-DNA binding protein 1
207760_PM_s_at	207760_PM_s_at	0.991425010037263	0.317930782036975	-101412851020109	-509103474431235	-0.0700000000000021	NCOR2	nuclear receptor corepressor 2
219182_PM_at	219182_PM_at	0.991425010037263	0.317961073426931	-101406405416573	-509108975258154	-0.164000000000001	TMEM231	transmembrane protein 231
208123_PM_at	208123_PM_at	0.991425010037263	0.318043884676087	101388786435953	-509124010044378	0.0819999999999999	KCNB2	potassium voltage-gated channel subfamily B member 2
237441_PM_at	237441_PM_at	0.991425010037263	0.318055184216196	101386382581536	-509126061134636	0.116000000000001
205961_PM_s_at	205961_PM_s_at	0.991425010037263	0.31806362877972	-101384586130596	-509127593927985	-0.0886666666666684	PSIP1	PC4 and SFRS1 interacting protein 1
218497_PM_s_at	218497_PM_s_at	0.991425010037263	0.318136364956882	101369113981519	-509140794249123	0.0873333333333317	RNASEH1	ribonuclease H1
1556606_PM_at	1556606_PM_at	0.991425010037263	0.318169906940303	101361979881596	-509146880194063	0.0813333333333324	NAV2	neuron navigator 2
219539_PM_at	219539_PM_at	0.991425010037263	0.31823579783482	101347966938958	-509158833170171	0.144000000000002	GEMIN6	gem nuclear organelle associated protein 6
215428_PM_at	215428_PM_at	0.991425010037263	0.31826826383992	-101341063161284	-509164721496014	-0.0973333333333342
212373_PM_at	212373_PM_at	0.991425010037263	0.318287948575893	-101336877508929	-509168291314203	-0.0979999999999981	FEM1B	fem-1 homolog B
216028_PM_at	216028_PM_at	0.991425010037263	0.318308988892382	101332403809636	-509172106647466	0.187333333333334	DKFZP564C152	DKFZP564C152 protein
219297_PM_at	219297_PM_at	0.991425010037263	0.318350023834645	-101323679334096	-509179546746573	-0.0733333333333333	WDR44	WD repeat domain 44
220552_PM_at	220552_PM_at	0.991425010037263	0.31838491913796	-101316260818909	-509185872674102	-0.1	TRPC5	transient receptor potential cation channel subfamily C member 5
230838_PM_s_at	230838_PM_s_at	0.991425010037263	0.318421571299361	-101308469406973	-509192516115006	-0.124666666666667	CIAPIN1	cytokine induced apoptosis inhibitor 1
214084_PM_x_at	214084_PM_x_at	0.991425010037263	0.318454248711233	101301523454094	-509198438264543	0.118666666666668	LOC100289727///NCF1C///NCF1B///NCF1	hypothetical protein LOC100289727///neutrophil cytosolic factor 1C pseudogene///neutrophil cytosolic factor 1B pseudogene///neutrophil cytosolic factor 1
237755_PM_s_at	237755_PM_s_at	0.991425010037263	0.31846896155125	101298396233252	-509201104423327	0.0946666666666673	CFAP52	cilia and flagella associated protein 52
244703_PM_x_at	244703_PM_x_at	0.991425010037263	0.318470422235565	-101298085769538	-509201369109622	-0.0880000000000001	IPO9	importin 9
36545_PM_s_at	36545_PM_s_at	0.991425010037263	0.318498582371862	-101292100614588	-509206471614809	-0.0953333333333362	SFI1	SFI1 centrin binding protein
210708_PM_x_at	210708_PM_x_at	0.991425010037263	0.318513922973747	101288840275843	-509209251023114	0.136000000000001	CASP10	caspase 10
205596_PM_s_at	205596_PM_s_at	0.991425010037263	0.318526526604553	-101286161706177	-509211534416468	-0.0633333333333308	SMURF2	SMAD specific E3 ubiquitin protein ligase 2
235007_PM_at	235007_PM_at	0.991425010037263	0.318532515088018	101284889037239	-509212619305588	136	BBS7	Bardet-Biedl syndrome 7
206423_PM_at	206423_PM_at	0.991425010037263	0.318565716510078	-101277833388166	-509218633677461	-0.0939999999999994	ANGPTL7	angiopoietin like 7
224532_PM_at	224532_PM_at	0.991425010037263	0.318571780428254	-101276544796608	-509219732055778	-0.0786666666666678	USP26	ubiquitin specific peptidase 26
235832_PM_at	235832_PM_at	0.991425010037263	0.318624316953765	-101265381410806	-509229247033482	-0.109999999999999	NKX6-2	NK6 homeobox 2
239650_PM_at	239650_PM_at	0.991425010037263	0.318626571691843	101264902334046	-509229655346972	0.0820000000000001	NCKAP5	NCK associated protein 5
223958_PM_s_at	223958_PM_s_at	0.991425010037263	0.318643165704387	101261376583204	-509232660262432	0.103333333333333	DNAL1	dynein axonemal light chain 1
224036_PM_s_at	224036_PM_s_at	0.991425010037263	0.318668553812584	-101255982583152	-509237257254964	-0.101333333333333	LMBR1	limb development membrane protein 1
214008_PM_at	214008_PM_at	0.991425010037263	0.318679407329323	101253676716605	-509239222341432	0.0986666666666669	TWF1	twinfilin actin binding protein 1
1562272_PM_at	1562272_PM_at	0.991425010037263	0.318684826698338	-101252525373362	-509240203514046	-0.0853333333333328	LOC101927914	uncharacterized LOC101927914
210467_PM_x_at	210467_PM_x_at	0.991425010037263	0.318687772189832	-101251899610246	-509240736783882	-0.0860000000000005	MAGEA12	MAGE family member A12
237975_PM_at	237975_PM_at	0.991425010037263	0.318690365568319	-101251348656035	-509241206299688	-0.099333333333333
204340_PM_at	204340_PM_at	0.991425010037263	0.318691200412906	101251171296869	-50924135744229	0.127999999999999	TMEM187	transmembrane protein 187
46323_PM_at	46323_PM_at	0.991425010037263	0.318700718760539	101249149187075	-50924308063403	0.0700000000000003	CANT1	calcium activated nucleotidase 1
210183_PM_x_at	210183_PM_x_at	0.991425010037263	0.318713684794246	101246394705809	-509245427883055	0.0533333333333328	PNN	pinin, desmosome associated protein
230904_PM_at	230904_PM_at	0.991425010037263	0.318724777860839	-101244038175292	-509247435968642	-0.124000000000001	FSD1L	fibronectin type III and SPRY domain containing 1 like
1556187_PM_at	1556187_PM_at	0.991425010037263	0.318724814666196	-101244030356723	-509247442631057	-0.130666666666666	ZNF555	zinc finger protein 555
238379_PM_x_at	238379_PM_x_at	0.991425010037263	0.318747299696737	-101239253972825	-509251512628327	-0.122666666666666
210118_PM_s_at	210118_PM_s_at	0.991425010037263	0.318759554555706	-101236650830878	-5092537307125	-0.131333333333334	IL1A	interleukin 1 alpha
237622_PM_at	237622_PM_at	0.991425010037263	0.318809698742987	-101226000060666	-509262805464162	-0.133333333333332
239881_PM_at	239881_PM_at	0.991425010037263	0.318813153179558	-101225266370607	-509263430555754	-0.122666666666666
233056_PM_x_at	233056_PM_x_at	0.991425010037263	0.318813276235738	-101225240234725	-509263452823009	-0.140000000000002	DLGAP4	DLG associated protein 4
233827_PM_s_at	233827_PM_s_at	0.991425010037263	0.318815008120751	-101224872400673	-509263766209775	-0.111999999999999	SUPT16H	SPT16 homolog, facilitates chromatin remodeling subunit
214226_PM_at	214226_PM_at	0.991425010037263	0.318825308967338	-101222684638125	-509265630114916	-0.138666666666667	PRSS53	protease, serine 53
1568687_PM_s_at	1568687_PM_s_at	0.991425010037263	0.318838238187672	-101219938712536	-509267969504458	-0.0700000000000001	ATP8B5P	ATPase phospholipid transporting 8B5, pseudogene
221073_PM_s_at	221073_PM_s_at	0.991425010037263	0.318843778804069	-101218762012153	-509268971975529	-0.0553333333333317	NOD1	nucleotide binding oligomerization domain containing 1
218206_PM_x_at	218206_PM_x_at	0.991425010037263	0.318845380982217	101218421748716	-509269261855501	0.0760000000000058	SCAND1	SCAN domain containing 1
1569729_PM_a_at	1569729_PM_a_at	0.991425010037263	0.318853197407326	-101216761748065	-509270676043654	-0.111333333333334	ASZ1	ankyrin repeat, SAM and basic leucine zipper domain containing 1
233812_PM_at	233812_PM_at	0.991425010037263	0.318877274629126	101211648562141	-509275031934691	0.0959999999999983	LINC00028	long intergenic non-protein coding RNA 28
220531_PM_at	220531_PM_at	0.991425010037263	0.318898529960918	-101207134869763	-509278876950869	-0.113333333333333
203550_PM_s_at	203550_PM_s_at	0.991425010037263	0.318937528277612	-101198853887926	-509285930740698	-0.0733333333333333	FAM189B	family with sequence similarity 189 member B
240975_PM_x_at	240975_PM_x_at	0.991425010037263	0.318954584273482	-101195232401055	-509289015376156	-0.119333333333333	RBFOX3	RNA binding protein, fox-1 homolog 3
232537_PM_x_at	232537_PM_x_at	0.991425010037263	0.318969487349809	-10119206815055	-509291710472205	-0.118666666666666	MARK3	microtubule affinity regulating kinase 3
221561_PM_at	221561_PM_at	0.991425010037263	0.318988928445372	101187940531046	-509295225983459	0.0926666666666645	SOAT1	sterol O-acyltransferase 1
221872_PM_at	221872_PM_at	0.991425010037263	0.319055419769882	101173824784602	-509307247417379	0.112666666666666	RARRES1	retinoic acid receptor responder 1
237344_PM_at	237344_PM_at	0.991425010037263	0.319123159600301	-101159446058467	-509319491209786	-0.091333333333333	LINC01539	long intergenic non-protein coding RNA 1539
224371_PM_at	224371_PM_at	0.991425010037263	0.319143353426708	101155160040839	-509323140532211	0.112000000000001	ADAMTSL1	ADAMTS like 1
240595_PM_at	240595_PM_at	0.991425010037263	0.319144855142958	-101154841318058	-509323411902437	-0.117999999999999
212657_PM_s_at	212657_PM_s_at	0.991425010037263	0.319168692011456	-101149782342013	-509327719161318	-0.15666666666667	IL1RN	interleukin 1 receptor antagonist
224452_PM_s_at	224452_PM_s_at	0.991425010037263	0.319179588851034	101147469756506	-509329688051227	0.103999999999998	FAM220A	family with sequence similarity 220 member A
227558_PM_at	227558_PM_at	0.991425010037263	0.319184894614386	101146343758632	-50933064668856	0.0873333333333335	CBX4	chromobox 4
207271_PM_x_at	207271_PM_x_at	0.991425010037263	0.319193318760375	-101144555998764	-509332168707769	-0.0866666666666667	SPAG11B	sperm associated antigen 11B
229934_PM_at	229934_PM_at	0.991425010037263	0.319218762664353	10113915652702	-509336765425866	0.173333333333333
1561085_PM_at	1561085_PM_at	0.991425010037263	0.319229006271771	-101136982805877	-509338615909739	-0.0933333333333337	LOC153910	uncharacterized LOC153910
1559915_PM_at	1559915_PM_at	0.991425010037263	0.319230454027808	-10113667559199	-509338877437239	-174
232846_PM_s_at	232846_PM_s_at	0.991425010037263	0.319232960402485	-101136143741442	-509339330193492	-0.172666666666668	CDH23	cadherin-related 23
1553584_PM_at	1553584_PM_at	0.991425010037263	0.319251464493731	-101132217277674	-509342672663628	-0.104666666666667	CXorf36	chromosome X open reading frame 36
202668_PM_at	202668_PM_at	0.991425010037263	0.31925414711828	-101131648052811	-509343157216112	-0.154000000000001	EFNB2	ephrin B2
234446_PM_at	234446_PM_at	0.991425010037263	0.319270014109654	-101128281310209	-509346023102813	-0.114666666666667
206329_PM_at	206329_PM_at	0.991425010037263	0.319280831263464	-101125986134658	-509347976784042	-0.0926666666666667	EXTL1	exostosin like glycosyltransferase 1
232521_PM_at	232521_PM_at	0.991425010037263	0.319307190844296	-101120393401558	-509352737213509	-0.137333333333331	PCSK7	proprotein convertase subtilisin/kexin type 7
202459_PM_s_at	202459_PM_s_at	0.991425010037263	0.31932742275585	-101116100995287	-509356390663081	-0.124666666666669	LPIN2	lipin 2
211251_PM_x_at	211251_PM_x_at	0.991425010037263	0.319351765628898	101110936653387	-509360786062977	0.0833333333333321	NFYC	nuclear transcription factor Y subunit gamma
217469_PM_at	217469_PM_at	0.991425010037263	0.319355135139999	101110221832648	-509361394434403	0.223333333333332	IGHA1	immunoglobulin heavy constant alpha 1
1557558_PM_s_at	1557558_PM_s_at	0.991425010037263	0.319371540109586	-10110674169455	-509364356261903	-0.149333333333334	MATN1-AS1	MATN1 antisense RNA 1
231743_PM_at	231743_PM_at	0.991425010037263	0.31938888482777	-101103062331966	-509367487539485	-0.115999999999998	WNT3	Wnt family member 3
234939_PM_s_at	234939_PM_s_at	0.991425010037263	0.319429279662953	-101094493841673	-509374779239974	-0.103333333333333	PHF12	PHD finger protein 12
207941_PM_s_at	207941_PM_s_at	0.991425010037263	0.319432450756621	-101093821225562	-509375351605298	-0.0573333333333359	RBM39	RNA binding motif protein 39
1559975_PM_at	1559975_PM_at	0.991425010037263	0.319434109328755	-101093469430036	-509375650965674	-206	BTG1	BTG anti-proliferation factor 1
1569679_PM_at	1569679_PM_at	0.991425010037263	0.319444314369965	-101091304892158	-50937749285769	-0.0779999999999994	CDH22	cadherin 22
212548_PM_s_at	212548_PM_s_at	0.991425010037263	0.319468284168085	-101086220969882	-509381818826611	-0.0653333333333386	FRYL	FRY like transcription coactivator
217191_PM_x_at	217191_PM_x_at	0.991425010037263	0.319488176121553	101082002144465	-509385408520852	0.081999999999999
215615_PM_x_at	215615_PM_x_at	0.991425010037263	0.319491727776496	-101081248903418	-509386049420375	-128
214289_PM_at	214289_PM_at	0.991425010037263	0.319515022440916	-101076308673264	-509390252733796	-0.105333333333332	PSMB1	proteasome subunit beta 1
205781_PM_at	205781_PM_at	0.991425010037263	0.31957669754204	-101063230078862	-50940137951773	-0.117333333333333	VPS9D1	VPS9 domain containing 1
244787_PM_at	244787_PM_at	0.991425010037263	0.319582895550028	-101061915847683	-509402497542908	-0.134666666666666
1554462_PM_a_at	1554462_PM_a_at	0.991425010037263	0.319597917210768	101058730713624	-509405207101466	0.167333333333334	DNAJB9	DnaJ heat shock protein family (Hsp40) member B9
206787_PM_at	206787_PM_at	0.991425010037263	0.319599099955971	-101058479933319	-509405420434143	-0.100666666666667	BRDT	bromodomain testis associated
1556724_PM_at	1556724_PM_at	0.991425010037263	0.31962834390186	101052279471249	-509410694859105	0.117333333333333	LOC100288490	uncharacterized LOC100288490
201478_PM_s_at	201478_PM_s_at	0.991425010037263	0.31964025913023	101049753250391	-509412843703342	0.0626666666666722	DKC1	dyskerin pseudouridine synthase 1
228679_PM_at	228679_PM_at	0.991425010037263	0.319674852681822	101042419223879	-509419081861543	0.0979999999999999	CCEPR	cervical carcinoma expressed PCNA regulatory lncRNA
214243_PM_s_at	214243_PM_s_at	0.991425010037263	0.319676898848041	-101041985442204	-509419450813299	-0.124000000000001	SERHL2///SERHL	serine hydrolase-like 2///serine hydrolase-like (pseudogene)
1552311_PM_a_at	1552311_PM_a_at	0.991425010037263	0.319688470638402	-10103953228987	-509421537307233	-0.107333333333332	RAX2	retina and anterior neural fold homeobox 2
208054_PM_at	208054_PM_at	0.991425010037263	0.31971187170346	101034571585706	-509425756419826	0.224666666666665	HERC4	HECT and RLD domain containing E3 ubiquitin protein ligase 4
211086_PM_x_at	211086_PM_x_at	0.991425010037263	0.319723945701092	-10103201216133	-509427933152288	-0.0986666666666656	NEK1	NIMA related kinase 1
235775_PM_at	235775_PM_at	0.991425010037263	0.31975049966725	101026383531857	-509432719993722	0.171999999999999	TMTC2	transmembrane and tetratricopeptide repeat containing 2
1558136_PM_s_at	1558136_PM_s_at	0.991425010037263	0.319761062183106	101024144690153	-509434623937143	0.073333333333335	TAF11	TATA-box binding protein associated factor 11
1556129_PM_at	1556129_PM_at	0.991425010037263	0.319773066142513	101021600380031	-509436787607684	0.0953333333333335	LOC642533	uncharacterized LOC642533
230941_PM_at	230941_PM_at	0.991425010037263	0.319796577448082	101016617209255	-509441025128114	142	LINC01125	long intergenic non-protein coding RNA 1125
1552348_PM_at	1552348_PM_at	0.991425010037263	0.319809412848307	-101013896879498	-509443338322778	-0.165999999999999	PRSS33	protease, serine 33
205757_PM_at	205757_PM_at	0.991425010037263	0.319813957384833	-101012933730093	-509444157309619	-0.126666666666666	ENTPD5	ectonucleoside triphosphate diphosphohydrolase 5
206548_PM_at	206548_PM_at	0.991425010037263	0.319829716785353	-101009593823489	-509446997248416	-0.240666666666667
211740_PM_at	211740_PM_at	0.991425010037263	0.319832907630358	-101008917598003	-509447572235595	-0.117333333333333	ICA1	islet cell autoantigen 1
233180_PM_at	233180_PM_at	0.991425010037263	0.31986228299589	-101002692388427	-5094528652954	-0.173333333333332
238727_PM_at	238727_PM_at	0.991425010037263	0.319868172967958	101001444236213	-509453926515406	0.0926666666666669
1560024_PM_at	1560024_PM_at	0.991425010037263	0.319870059236588	101001044517716	-509454266366622	104
202252_PM_at	202252_PM_at	0.991425010037263	0.319876906685693	100999593490827	-509455500057462	0.140666666666665	RAB13	RAB13, member RAS oncogene family
1560986_PM_a_at	1560986_PM_a_at	0.991425010037263	0.31988491286038	100997896948067	-509456942469687	0.0993333333333335
213011_PM_s_at	213011_PM_s_at	0.991425010037263	0.319889102482981	-100997009160645	-509457697263625	-0.070666666666666	TPI1	triosephosphate isomerase 1
1558725_PM_at	1558725_PM_at	0.991425010037263	0.319901137060199	-100994459059617	-509459865316779	-0.0880000000000005
239859_PM_x_at	239859_PM_x_at	0.991425010037263	0.319902835237964	-100994099224685	-509460171238307	-0.0879999999999992
230182_PM_at	230182_PM_at	0.991425010037263	0.319927868047703	100988795055658	-509464680575842	0.106666666666666	PDCD7	programmed cell death 7
1569830_PM_at	1569830_PM_at	0.991425010037263	0.319945818994955	-100984991627944	-509467913923009	-0.223333333333334	PTPRC	protein tyrosine phosphatase, receptor type C
218273_PM_s_at	218273_PM_s_at	0.991425010037263	0.319971036326928	-100979648852921	-509472455699539	-0.0859999999999985	PDP1	pyruvate dehyrogenase phosphatase catalytic subunit 1
218761_PM_at	218761_PM_at	0.991425010037263	0.319973351690606	-100979158313196	-509472872685457	-0.0679999999999996	RNF111	ring finger protein 111
212934_PM_at	212934_PM_at	0.991425010037263	0.319999616422511	100973593960231	-509477602561535	0.0686666666666635	UBXN2B	UBX domain protein 2B
1555397_PM_at	1555397_PM_at	0.991425010037263	0.320020936278495	-100969077440887	-509481441567595	-0.079333333333333	MYO1D	myosin ID
1570070_PM_at	1570070_PM_at	0.991425010037263	0.320023997661572	-100968428917014	-509481992794689	-0.0846666666666662	CCM2L	CCM2 like scaffolding protein
1556448_PM_a_at	1556448_PM_a_at	0.991425010037263	0.320040969562143	-100964833663912	-5094850485992	-0.148666666666668	LINC00606	long intergenic non-protein coding RNA 606
1569948_PM_at	1569948_PM_at	0.991425010037263	0.320058728438195	100961071841008	-509488245872224	0.141999999999999
206350_PM_at	206350_PM_at	0.991425010037263	0.320072913503973	-1009580671529	-509490799556698	-0.100000000000001	APCS	amyloid P component, serum
228477_PM_at	228477_PM_at	0.991425010037263	0.320112619731	-100949657043296	-50949794693306	-0.0700000000000003	ARGLU1	arginine and glutamate rich 1
230038_PM_at	230038_PM_at	0.991425010037263	0.320134444786184	-100945034618734	-509501875089245	-0.0866666666666664	ATXN7L2	ataxin 7 like 2
229198_PM_at	229198_PM_at	0.991425010037263	0.320142414369176	100943346759381	-509503309397641	0.108666666666666	USP35	ubiquitin specific peptidase 35
218721_PM_s_at	218721_PM_s_at	0.991425010037263	0.320143597744336	100943096137572	-509503522369031	0.0819999999999981	C1orf27	chromosome 1 open reading frame 27
1554404_PM_a_at	1554404_PM_a_at	0.991425010037263	0.320146233245903	-100942537978591	-509503996675126	-0.0973333333333342
1557207_PM_s_at	1557207_PM_s_at	0.991425010037263	0.320155448717264	100940586307208	-509505655125417	0.129333333333333	LOC283177	uncharacterized LOC283177
1552751_PM_a_at	1552751_PM_a_at	0.991425010037263	0.320175370196115	100936367426967	-509509240054856	0.0859999999999999	CIB3	calcium and integrin binding family member 3
211422_PM_at	211422_PM_at	0.991425010037263	0.320181914256082	100934981594871	-509510417614225	0.115333333333333	TRPM3	transient receptor potential cation channel subfamily M member 3
219158_PM_s_at	219158_PM_s_at	0.991425010037263	0.3201886407125	-100933557156967	-50951162796177	-0.064000000000001	NAA15	N(alpha)-acetyltransferase 15, NatA auxiliary subunit
217232_PM_x_at	217232_PM_x_at	0.991425010037263	0.320198859450116	-100931393210181	-509513466640981	-0.0806666666666604	HBB	hemoglobin subunit beta
207289_PM_at	207289_PM_at	0.991425010037263	0.320209499865418	100929140018019	-509515381111926	0.0893333333333346	MMP25	matrix metallopeptidase 25
1563621_PM_at	1563621_PM_at	0.991425010037263	0.320233799573687	100923994554465	-509519752911506	0.122000000000001
233532_PM_x_at	233532_PM_x_at	0.991425010037263	0.320237443108468	100923223058949	-509520408388267	0.110666666666667	IFT52	intraflagellar transport 52
218469_PM_at	218469_PM_at	0.991425010037263	0.320243123307626	100922020324569	-50952143024419	0.0953333333333326	GREM1	gremlin 1, DAN family BMP antagonist
209354_PM_at	209354_PM_at	0.991425010037263	0.320250398479092	-100920479889535	-509522738997632	-0.0686666666666627	TNFRSF14	TNF receptor superfamily member 14
230809_PM_at	230809_PM_at	0.991425010037263	0.320274809095713	-100915311393235	-509527130015745	-0.0859999999999999
239106_PM_at	239106_PM_at	0.991425010037263	0.320275723939556	-100915117697221	-509527294570702	-0.114666666666666	CA5BP1	carbonic anhydrase 5B pseudogene 1
206629_PM_at	206629_PM_at	0.991425010037263	0.320282253932013	100913735140547	-509528469116813	0.0873333333333335	ADAMTSL2	ADAMTS like 2
1553537_PM_at	1553537_PM_at	0.991425010037263	0.320353897250029	100898567790529	-509541353502071	204	KRT73	keratin 73
243969_PM_at	243969_PM_at	0.991425010037263	0.320355912262983	-100898141232902	-509541715828889	-0.178666666666666	SLC24A4	solute carrier family 24 member 4
226203_PM_at	226203_PM_at	0.991425010037263	0.320362300730942	-100896788871726	-509542864542857	-0.0806666666666684	MYO9A	myosin IXA
236928_PM_at	236928_PM_at	0.991425010037263	0.320371663219291	100894806979827	-509544547962898	0.130666666666666
1557060_PM_at	1557060_PM_at	0.991425010037263	0.320385866700868	-100891800401232	-509547101693628	-0.0833333333333339	OVAAL	ovarian adenocarcinoma amplified long non-coding RNA
230283_PM_at	230283_PM_at	0.991425010037263	0.320395805274686	-100889696668198	-509548888522389	-0.114000000000001	NEURL2	neuralized E3 ubiquitin protein ligase 2
226605_PM_at	226605_PM_at	0.991425010037263	0.320415559944629	-100885515259919	-509552439944513	-0.121333333333332	DGKQ	diacylglycerol kinase theta
222794_PM_x_at	222794_PM_x_at	0.991425010037263	0.320492241312985	-100869286028166	-509566222723922	-0.0719999999999992	MTPAP	mitochondrial poly(A) polymerase
203191_PM_at	203191_PM_at	0.991425010037263	0.32050049847414	-100867538599272	-509567706616113	-0.157333333333333	ABCB6	ATP binding cassette subfamily B member 6 (Langereis blood group)
235799_PM_at	235799_PM_at	0.991425010037263	0.320532812592212	-100860700391946	-509573513296237	-0.100666666666666	NSL1	NSL1, MIS12 kinetochore complex component
1557382_PM_x_at	1557382_PM_x_at	0.991425010037263	0.320541562842337	100858848773915	-5095750855391	0.107333333333333	AGAP11	ArfGAP with GTPase domain, ankyrin repeat and PH domain 11
232172_PM_at	232172_PM_at	0.991425010037263	0.320553437299235	-100856336105759	-50957721904881	-0.101333333333334	CD99P1	CD99 molecule pseudogene 1
204243_PM_at	204243_PM_at	0.991425010037263	0.320592623168923	-100848044718097	-509584258925695	-0.0693333333333372	RLF	rearranged L-myc fusion
236449_PM_at	236449_PM_at	0.991425010037263	0.320615714492143	100843159120318	-50958840683405	0.119999999999999	CSTB	cystatin B
1563376_PM_at	1563376_PM_at	0.991425010037263	0.320636095544734	100838847153916	-509592067569815	0.117333333333335	LOC101929174	uncharacterized LOC101929174
207915_PM_at	207915_PM_at	0.991425010037263	0.320648535092426	-100836215443187	-509594301745145	-0.0726666666666662	LOC100293553	protein L-Myc-2-like
221423_PM_s_at	221423_PM_s_at	0.991425010037263	0.320653153178144	100835238458732	-509595131136537	0.100666666666667	YIPF5	Yip1 domain family member 5
201842_PM_s_at	201842_PM_s_at	0.991425010037263	0.320672683136049	-100831106882305	-509598638472947	-0.0993333333333344	EFEMP1	EGF containing fibulin like extracellular matrix protein 1
212169_PM_at	212169_PM_at	0.991425010037263	0.320677165794947	-100830158596914	-509599443462998	-0.156000000000001	FKBP9	FK506 binding protein 9
201600_PM_at	201600_PM_at	0.991425010037263	0.320689634066296	100827521040456	-509601682421438	0.0559999999999992	PHB2	prohibitin 2
205122_PM_at	205122_PM_at	0.991425010037263	0.320696923111687	-100825979137547	-509602991280607	-0.159999999999999	TMEFF1	transmembrane protein with EGF like and two follistatin like domains 1
212104_PM_s_at	212104_PM_s_at	0.991425010037263	0.320754113643351	-10081388205453	-50961325936002	-0.0833333333333339	RBFOX2	RNA binding protein, fox-1 homolog 2
35846_PM_at	35846_PM_at	0.991425010037263	0.320761143681701	100812395145162	-509614521378835	0.0973333333333324	THRA	thyroid hormone receptor, alpha
200036_PM_s_at	200036_PM_s_at	0.991425010037263	0.320761321119226	100812357615994	-509614553231606	0.0666666666666682	RPL10A	ribosomal protein L10a
234380_PM_x_at	234380_PM_x_at	0.991425010037263	0.320784274689425	-100807502909161	-509618673556663	-114	LOC728701	hypothetical LOC728701
234222_PM_at	234222_PM_at	0.991425010037263	0.320815374634248	100800925613428	-509624255596412	0.0760000000000005
219138_PM_at	219138_PM_at	0.991425010037263	0.320815576985031	100800882819894	-509624291913452	0.0780000000000003	RPL14	ribosomal protein L14
238948_PM_at	238948_PM_at	0.991425010037263	0.320840071446178	100795702820244	-509628687851321	0.137333333333334	TM9SF1	transmembrane 9 superfamily member 1
1569098_PM_s_at	1569098_PM_s_at	0.991425010037263	0.320842707430233	-100795145388024	-509629160896238	-0.127999999999999	TP53BP1	tumor protein p53 binding protein 1
236080_PM_at	236080_PM_at	0.991425010037263	0.320883968067848	-100786420398449	-509636564729346	-0.13	LOC100507670///ZNF687	uncharacterized LOC100507670///zinc finger protein 687
1563696_PM_at	1563696_PM_at	0.991425010037263	0.320919959922073	-100778810173941	-5096430221105	-0.129333333333333	HSD17B4	hydroxysteroid 17-beta dehydrogenase 4
225669_PM_at	225669_PM_at	0.991425010037263	0.320925180413945	100777706386087	-50964395865214	134	IFNAR1	interferon alpha and beta receptor subunit 1
222276_PM_at	222276_PM_at	0.991425010037263	0.320943681794336	100773794669798	-509647277587333	0.130666666666666	METTL2B	methyltransferase like 2B
203498_PM_at	203498_PM_at	0.991425010037263	0.320960146196792	-100770313757992	-509650230901302	-0.17	RCAN2	regulator of calcineurin 2
243650_PM_at	243650_PM_at	0.991425010037263	0.320970452429307	-100768134871515	-509652079488128	-0.0660000000000001	PLEKHH2	pleckstrin homology, MyTH4 and FERM domain containing H2
238845_PM_at	238845_PM_at	0.991425010037263	0.320980927080571	-100765920427876	-509653958203856	-0.101333333333332	SLC30A4	solute carrier family 30 member 4
239242_PM_at	239242_PM_at	0.991425010037263	0.321003356364558	-10076117882416	-50965798081215	-0.127333333333334	SLC25A5-AS1	SLC25A5 antisense RNA 1
209970_PM_x_at	209970_PM_x_at	0.991425010037263	0.32102638143196	-100756311505947	-509662109888937	-0.108666666666668	CASP1	caspase 1
206453_PM_s_at	206453_PM_s_at	0.991425010037263	0.321029521507032	-100755647737254	-509662672967367	-0.161333333333333	NDRG2	NDRG family member 2
203460_PM_s_at	203460_PM_s_at	0.991425010037263	0.321046468784669	100752065392387	-509665711829533	0.0986666666666673	PSEN1	presenilin 1
214314_PM_s_at	214314_PM_s_at	0.991425010037263	0.321047094024674	100751933230545	-509665823938988	0.0873333333333344	EIF5B	eukaryotic translation initiation factor 5B
244828_PM_x_at	244828_PM_x_at	0.991425010037263	0.321069287844336	100747242064229	-509669803244792	0.119333333333335	NAF1	nuclear assembly factor 1 ribonucleoprotein
1552731_PM_at	1552731_PM_at	0.991425010037263	0.321147687904507	1007306722102	-509683857327983	0.0806666666666667	ABRA	actin binding Rho activating protein
233736_PM_at	233736_PM_at	0.991425010037263	0.321151701710865	-100729823966547	-509684576726459	-0.0953333333333317	OR51J1	olfactory receptor family 51 subfamily J member 1 (gene/pseudogene)
233044_PM_at	233044_PM_at	0.991425010037263	0.321161360053466	-100727782884362	-509686307752455	-0.0833333333333339
226901_PM_at	226901_PM_at	0.991425010037263	0.321185947389666	100722587070996	-509690714134219	0.0966666666666667	C17orf58	chromosome 17 open reading frame 58
228065_PM_at	228065_PM_at	0.991425010037263	0.321207282463	-10071807874837	-5096945373085	-0.106666666666668	BCL9L	B-cell CLL/lymphoma 9-like
217916_PM_s_at	217916_PM_s_at	0.991425010037263	0.32120744396097	-100718044622952	-50969456624713	-0.0759999999999987	FAM49B	family with sequence similarity 49 member B
224006_PM_at	224006_PM_at	0.991425010037263	0.321208204278063	-100717883963883	-509694702487198	-0.0813333333333333
222244_PM_s_at	222244_PM_s_at	0.991425010037263	0.321220709892808	-100715241497878	-509696943288701	-0.0626666666666669	TUG1	taurine up-regulated 1 (non-protein coding)
232121_PM_at	232121_PM_at	0.991425010037263	0.321232484296876	-10071275360267	-509699052964727	-0.145333333333332	TRDMT1	tRNA aspartic acid methyltransferase 1
223320_PM_s_at	223320_PM_s_at	0.991425010037263	0.321255782848966	-100707830874211	-509703227178573	-0.0853333333333337	ABCB10	ATP binding cassette subfamily B member 10
221064_PM_s_at	221064_PM_s_at	0.991425010037263	0.321284295565582	100701806781915	-509708335032433	108	UNKL	unkempt family like zinc finger
1552473_PM_at	1552473_PM_at	0.991425010037263	0.321293827079847	-100699793069942	-509710042404091	-106	GAMT	guanidinoacetate N-methyltransferase
205802_PM_at	205802_PM_at	0.991425010037263	0.321295235880223	-100699495437781	-509710294755616	-0.149333333333334	TRPC1	transient receptor potential cation channel subfamily C member 1
1567622_PM_at	1567622_PM_at	0.991425010037263	0.321303273912075	-100697797288918	-509711734541231	-0.101333333333335	ABLIM2	actin binding LIM protein family member 2
224921_PM_at	224921_PM_at	0.991425010037263	0.321306415099008	100697133676269	-509712297183023	0.0646666666666658	SCAMP2	secretory carrier membrane protein 2
239693_PM_at	239693_PM_at	0.991425010037263	0.32132868973121	-100692428025639	-509716286754362	-0.110666666666668	SNX24	sorting nexin 24
222350_PM_at	222350_PM_at	0.991425010037263	0.321336582801806	100690760620268	-509717700381781	0.111999999999999
237264_PM_at	237264_PM_at	0.991427656422273	0.321355560388358	-100686751733553	-509721099029533	-0.132666666666666
230402_PM_at	230402_PM_at	0.991529858859624	0.321463090467045	100664039786298	-50974035135099	116	DUSP15	dual specificity phosphatase 15
1561446_PM_at	1561446_PM_at	0.991529858859624	0.321547234302923	-100646270979675	-509755410683447	-0.122666666666666	LOC101928443	uncharacterized LOC101928443
243777_PM_at	243777_PM_at	0.991529858859624	0.321563788608777	-100642775550775	-509758372821075	-0.0913333333333344	RAB29	RAB29, member RAS oncogene family
206372_PM_at	206372_PM_at	0.991529858859624	0.321691299018154	-100615855944926	-509781182142889	-0.101333333333333	MYF6	myogenic factor 6
244194_PM_at	244194_PM_at	0.991529858859624	0.321717145604092	10061040018151	-509785804187922	0.106666666666667	ADAM22	ADAM metallopeptidase domain 22
217697_PM_at	217697_PM_at	0.991529858859624	0.321719533442698	-10060989616554	-5097862311713	-0.113333333333333
1556709_PM_a_at	1556709_PM_a_at	0.991529858859624	0.32173736592669	-100606132232836	-509789419770598	-0.157333333333333	LOC283887	uncharacterized LOC283887
236779_PM_at	236779_PM_at	0.991529858859624	0.32176500270679	100600299172191	-509794361003299	0.145333333333334	MRPS5	mitochondrial ribosomal protein S5
1563770_PM_at	1563770_PM_at	0.991529858859624	0.321781313674914	-100596856715125	-509797277011301	-0.104000000000001	ZBTB8B	zinc finger and BTB domain containing 8B
232870_PM_at	232870_PM_at	0.991529858859624	0.321788452271328	-100595350139919	-509798553159321	-0.127333333333332	HDAC10	histone deacetylase 10
1557474_PM_at	1557474_PM_at	0.991529858859624	0.3218160290992	100589530363548	-50980348264729	0.0833333333333328	LOC284578	uncharacterized LOC284578
209875_PM_s_at	209875_PM_s_at	0.991529858859624	0.321816045724012	100589526855173	-509803485618886	0.102666666666668	SPP1	secreted phosphoprotein 1
242848_PM_x_at	242848_PM_x_at	0.991529858859624	0.321821518176086	100588371996845	-509804463779554	0.094666666666666
238202_PM_at	238202_PM_at	0.991529858859624	0.321831819337984	-100586198166291	-509806304977512	-0.112666666666667
207543_PM_s_at	207543_PM_s_at	0.991529858859624	0.321866413998338	-100578898082227	-509812487755032	-0.0753333333333339	P4HA1	prolyl 4-hydroxylase subunit alpha 1
228462_PM_at	228462_PM_at	0.991529858859624	0.321893308198553	-10057322330136	-509817293699834	-0.0873333333333326	IRX2	iroquois homeobox 2
210536_PM_s_at	210536_PM_s_at	0.991529858859624	0.321903736839972	-100571022904564	-509819157137455	-0.111333333333333	SPAM1	sperm adhesion molecule 1
233405_PM_at	233405_PM_at	0.991529858859624	0.321933260906092	-100564793722339	-509824432204069	-0.127333333333333
1557893_PM_a_at	1557893_PM_a_at	0.991529858859624	0.321943481065917	-10056263749649	-509826258092793	-0.107333333333333	LINC01056	long intergenic non-protein coding RNA 1056
218779_PM_x_at	218779_PM_x_at	0.991529858859624	0.321993529678206	-100552079030002	-509835198459778	-0.128666666666667	EPS8L1	EPS8 like 1
218330_PM_s_at	218330_PM_s_at	0.991529858859624	0.322038326401112	100542629474559	-509843199116852	0.0966666666666671	NAV2	neuron navigator 2
211833_PM_s_at	211833_PM_s_at	0.991529858859624	0.322039412275465	100542400428099	-509843393034977	0.218666666666668	BAX	BCL2 associated X, apoptosis regulator
244053_PM_at	244053_PM_at	0.991529858859624	0.32204707379357	100540784378024	-509844761223441	0.146666666666667
212955_PM_s_at	212955_PM_s_at	0.991529858859624	0.322047747006591	100540642377923	-509844881443304	0.0573333333333341	POLR2I	RNA polymerase II subunit I
216333_PM_x_at	216333_PM_x_at	0.991529858859624	0.32206740307816	-100536496433167	-509848391405714	-0.136000000000001	TNXB	tenascin XB
216436_PM_at	216436_PM_at	0.991529858859624	0.32208515040288	-100532753238062	-509851560283985	-0.115333333333333	PIK3R4	phosphoinositide-3-kinase regulatory subunit 4
209834_PM_at	209834_PM_at	0.991529858859624	0.322099309729819	-100529766910159	-509854088342099	-0.0786666666666651	CHST3	carbohydrate sulfotransferase 3
232769_PM_at	232769_PM_at	0.991529858859624	0.322107073234934	100528129555969	-509855474404872	0.175333333333334
242093_PM_at	242093_PM_at	0.991529858859624	0.322152307256684	-100518590056144	-509863549420892	-0.151333333333334	SYTL5	synaptotagmin like 5
1554476_PM_x_at	1554476_PM_x_at	0.991529858859624	0.322162395743323	-100516462598284	-509865350178641	-0.139333333333333	ZNF808	zinc finger protein 808
239671_PM_at	239671_PM_at	0.991529858859624	0.322210247058197	10050637234285	-509873890454805	0.095333333333333	SYT16	synaptotagmin 16
229254_PM_at	229254_PM_at	0.991529858859624	0.322220783391725	10050415071694	-509875770706215	156	MFSD4A	major facilitator superfamily domain containing 4A
233030_PM_at	233030_PM_at	0.991529858859624	0.322247276866599	-100498564686328	-50988049821776	-0.0926666666666667	PNPLA3	patatin like phospholipase domain containing 3
1564463_PM_at	1564463_PM_at	0.991529858859624	0.322250371126586	100497912295902	-509881050326112	0.0953333333333339	UBE2CP4	ubiquitin conjugating enzyme E2 C pseudogene 4
210674_PM_s_at	210674_PM_s_at	0.991529858859624	0.322258613192164	-100496174568584	-509882520922717	-0.0966666666666676	PCDHA1///PCDHA2///PCDHA3///PCDHA4///PCDHA5///PCDHA6///PCDHA7///PCDHA8///PCDHA10///PCDHA11///PCDHA12///PCDHA13///PCDHAC1///PCDHAC2///PCDHA9	protocadherin alpha 1///protocadherin alpha 2///protocadherin alpha 3///protocadherin alpha 4///protocadherin alpha 5///protocadherin alpha 6///protocadherin alpha 7///protocadherin alpha 8///protocadherin alpha 10///protocadherin alpha 11///protocadherin alpha 12///protocadherin alpha 13///protocadherin alpha subfamily C, 1///protocadherin alpha subfamily C, 2///protocadherin alpha 9
207964_PM_x_at	207964_PM_x_at	0.991529858859624	0.322293456461243	-100488828674859	-509888737313371	-0.121333333333333	IFNA4	interferon alpha 4
206725_PM_x_at	206725_PM_x_at	0.991529858859624	0.322302047770338	10048701748026	-509890269954059	0.0733333333333328	BMP1	bone morphogenetic protein 1
237634_PM_at	237634_PM_at	0.991529858859624	0.322308942805625	100485563912969	-509891499950372	0.0879999999999992
227512_PM_at	227512_PM_at	0.991529858859624	0.322331855624898	100480733731241	-509895587090213	0.0766666666666662	MEX3A	mex-3 RNA binding family member A
1557842_PM_at	1557842_PM_at	0.991529858859624	0.322346585695809	-10047762865356	-509898214407546	-0.115333333333333
207696_PM_at	207696_PM_at	0.991529858859624	0.322358040857318	-100475213988994	-509900257489391	-108	FUT9	fucosyltransferase 9
239925_PM_at	239925_PM_at	0.991529858859624	0.322422575385539	100461611674973	-509911765745658	0.104666666666666
1561212_PM_at	1561212_PM_at	0.991529858859624	0.322422768307089	-100461571014573	-50991180014427	-0.093999999999999
222316_PM_at	222316_PM_at	0.991529858859624	0.322433542696261	100459300216487	-509913721214058	0.109333333333334
241156_PM_at	241156_PM_at	0.991529858859624	0.322453756835652	-10045504004703	-509917325160711	-0.128666666666665
212960_PM_at	212960_PM_at	0.991529858859624	0.32248041746312	100449421546298	-509922077988077	0.113333333333333	TBC1D9	TBC1 domain family member 9
210137_PM_s_at	210137_PM_s_at	0.991529858859624	0.32248927610953	-100447554731996	-509923657117235	-0.059333333333333	DCTD	dCMP deaminase
202254_PM_at	202254_PM_at	0.991529858859624	0.322506420519749	-100443941928395	-509926713092659	-0.107999999999999	SIPA1L1	signal induced proliferation associated 1 like 1
218348_PM_s_at	218348_PM_s_at	0.991529858859624	0.322594658251204	-100425349859479	-50994243801573	-0.0693333333333328	ZC3H7A	zinc finger CCCH-type containing 7A
234536_PM_at	234536_PM_at	0.991529858859624	0.322692405559503	100404758132717	-509959851059453	0.118666666666667	SARDH	sarcosine dehydrogenase
237777_PM_at	237777_PM_at	0.991529858859624	0.322695820730316	-100404038760046	-509960459324622	-0.111999999999999	PFKFB1	6-phosphofructo-2-kinase/fructose-2,6-biphosphatase 1
216829_PM_at	216829_PM_at	0.991529858859624	0.322721103041733	100398713447449	-509964962013571	196	LOC652493///IGK///IGKC	ig kappa chain V-I region HK102-like///immunoglobulin kappa locus///immunoglobulin kappa constant
219873_PM_at	219873_PM_at	0.991529858859624	0.322722755983094	-100398365291829	-50996525638037	-0.0953333333333339	COLEC11	collectin subfamily member 11
218687_PM_s_at	218687_PM_s_at	0.991529858859624	0.322736756024422	-100395416540869	-509967749521544	-0.0806666666666667	MUC13	mucin 13, cell surface associated
215214_PM_at	215214_PM_at	0.991529858859624	0.322799144307993	100382277104055	-509978857962882	0.333999999999999	IGLL5///IGLV3-16///IGLV3-25///IGLC1	immunoglobulin lambda like polypeptide 5///immunoglobulin lambda variable 3-16///immunoglobulin lambda variable 3-25///immunoglobulin lambda constant 1
205282_PM_at	205282_PM_at	0.991529858859624	0.322848303963256	100371924935208	-509987609017733	0.122666666666667	LRP8	LDL receptor related protein 8
207632_PM_at	207632_PM_at	0.991529858859624	0.32285300537915	-100370934955088	-509988445838955	-0.0933333333333333	MUSK	muscle associated receptor tyrosine kinase
237256_PM_at	237256_PM_at	0.991529858859624	0.32289188974735	100362747426088	-509995366388387	0.143333333333334	FBXL12	F-box and leucine rich repeat protein 12
213402_PM_at	213402_PM_at	0.991529858859624	0.322929856194956	100354753824269	-510002122512761	0.108000000000001	ZNF787	zinc finger protein 787
226537_PM_at	226537_PM_at	0.991529858859624	0.322945357320021	100351490342119	-510004880636115	0.161333333333334	HINT3	histidine triad nucleotide binding protein 3
1562720_PM_at	1562720_PM_at	0.991529858859624	0.322945864579187	-100351383549661	-510004970890069	-0.0673333333333335	LOC101927286	uncharacterized LOC101927286
223799_PM_at	223799_PM_at	0.991529858859624	0.322947000054261	-100351144500332	-510005172918498	-0.116000000000001	MSANTD4	Myb/SANT DNA binding domain containing 4 with coiled-coils
204652_PM_s_at	204652_PM_s_at	0.991529858859624	0.322954985501999	10034946335595	-510006593696096	0.114666666666666	NRF1	nuclear respiratory factor 1
1563536_PM_at	1563536_PM_at	0.991529858859624	0.322969961695526	100346310554265	-510009258148714	0.0893333333333333
224419_PM_x_at	224419_PM_x_at	0.991529858859624	0.322976605041408	-100344912023065	-510010440031306	-0.100000000000001	PMCHL1	pro-melanin concentrating hormone like 1 (pseudogene)
201700_PM_at	201700_PM_at	0.991529858859624	0.322977187511751	-100344789404621	-510010543654007	-0.0813333333333333	CCND3	cyclin D3
203260_PM_at	203260_PM_at	0.991529858859624	0.322979988523537	100344199753178	-510011041956479	0.14	HDDC2	HD domain containing 2
236363_PM_at	236363_PM_at	0.991529858859624	0.322981156146179	-100343953953609	-510011249675903	-0.118666666666667	LOC285378///LSM3	uncharacterized LOC285378///LSM3 homolog, U6 small nuclear RNA and mRNA degradation associated
235697_PM_at	235697_PM_at	0.991529858859624	0.323000835716432	-100339811242396	-510014750512248	-0.121333333333333	ZNF544	zinc finger protein 544
230559_PM_x_at	230559_PM_x_at	0.991529858859624	0.323004598018971	-100339019266407	-510015419763543	-0.157333333333333	FGD4	FYVE, RhoGEF and PH domain containing 4
210765_PM_at	210765_PM_at	0.991529858859624	0.323009174837968	100338055840739	-510016233890023	0.115333333333334	CSE1L	chromosome segregation 1 like
201376_PM_s_at	201376_PM_s_at	0.991529858859624	0.323016114734872	100336595002214	-510017468332894	0.10266666666667	HNRNPF	heterogeneous nuclear ribonucleoprotein F
236336_PM_at	236336_PM_at	0.991529858859624	0.323021612053602	-100335437839559	-510018446150641	-0.0973333333333328
34846_PM_at	34846_PM_at	0.991529858859624	0.32302970656517	-100333734003098	-510019885895871	-0.0779999999999994	CAMK2B	calcium/calmodulin dependent protein kinase II beta
1561829_PM_at	1561829_PM_at	0.991529858859624	0.323045820328353	-100330342258543	-510022751859062	-0.114666666666666
209320_PM_at	209320_PM_at	0.991529858859624	0.323053174122452	10032879441569	-510024059728473	0.0780000000000003	ADCY3	adenylate cyclase 3
232953_PM_at	232953_PM_at	0.991529858859624	0.323054413944126	100328533457649	-510024280226423	0.157333333333335	LOC100288169///LOC100287654///LOC100287060///LOC728323///LINC00266-1///PCMTD2	hypothetical protein LOC100288169///putative uncharacterized protein C20orf69-like///similar to hCG1984118///uncharacterized LOC728323///long intergenic non-protein coding RNA 266-1///protein-L-isoaspartate (D-aspartate) O-methyltransferase domain containing 2
238043_PM_at	238043_PM_at	0.991529858859624	0.323080720515698	-100322996603497	-51002895849628	-0.0739999999999972	ARID1B	AT-rich interaction domain 1B
1566950_PM_at	1566950_PM_at	0.991529858859624	0.323085443498101	-100322002570194	-510029798362196	-0.0686666666666662
220085_PM_at	220085_PM_at	0.991529858859624	0.323086873553574	100321701592251	-510030052659106	0.226666666666667	HELLS	helicase, lymphoid-specific
201100_PM_s_at	201100_PM_s_at	0.991529858859624	0.323137379602721	-100311072372705	-510039032853928	-0.0599999999999987	USP9X	ubiquitin specific peptidase 9, X-linked
219510_PM_at	219510_PM_at	0.991529858859624	0.323138036970048	100310934034338	-51003914972454	0.131333333333331	POLQ	DNA polymerase theta
201760_PM_s_at	201760_PM_s_at	0.991529858859624	0.32314857665467	-100308716057461	-510041023488755	-0.0613333333333355	WSB2	WD repeat and SOCS box containing 2
1556465_PM_at	1556465_PM_at	0.991529858859624	0.323170299717245	-100304144800168	-510044885200974	-0.100666666666667
208729_PM_x_at	208729_PM_x_at	0.991529858859624	0.323177020575698	-100302730549713	-510046079899975	-0.059999999999997	HLA-B	major histocompatibility complex, class I, B
1552546_PM_a_at	1552546_PM_a_at	0.991529858859624	0.323179098886182	100302293221017	-510046449333595	0.131999999999999	LETM2	leucine zipper and EF-hand containing transmembrane protein 2
1556263_PM_s_at	1556263_PM_s_at	0.991529858859624	0.323187955403757	-100300429608905	-510048023603983	-0.0840000000000001	PWRN1	Prader-Willi region non-protein coding RNA 1
239548_PM_at	239548_PM_at	0.991529858859624	0.323252692213888	100286808573774	-510059529029777	0.0886666666666676	NEGR1	neuronal growth regulator 1
1563963_PM_at	1563963_PM_at	0.991529858859624	0.323304621183664	-100275883733933	-510068755979798	-0.133999999999999
244494_PM_at	244494_PM_at	0.991529858859624	0.323309998661583	-1002747524861	-51006971136066	-0.172666666666666	ZDHHC1	zinc finger DHHC-type containing 1
228348_PM_at	228348_PM_at	0.991529858859624	0.323313643000695	-100273985842042	-51007035881437	-0.107999999999999	LINS1	lines homolog 1
241816_PM_at	241816_PM_at	0.991529858859624	0.323326927974421	-100271191188733	-510072718943184	-0.0993333333333339	MIS18BP1	MIS18 binding protein 1
238822_PM_at	238822_PM_at	0.991529858859624	0.323335255573503	100269439418468	-510074198309579	0.108666666666666
230387_PM_at	230387_PM_at	0.991529858859624	0.323337445579785	-10026897874003	-510074587347578	-0.0753333333333375
1554175_PM_at	1554175_PM_at	0.991529858859624	0.323339401114056	-100268567385714	-510074934730478	-0.140000000000001	CD300LB	CD300 molecule like family member b
1555963_PM_x_at	1555963_PM_x_at	0.991529858859624	0.323349331403501	100266478536499	-510076698713607	0.242666666666667	B3GNT7	UDP-GlcNAc:betaGal beta-1,3-N-acetylglucosaminyltransferase 7
205068_PM_s_at	205068_PM_s_at	0.991529858859624	0.323381685127186	-100259673192323	-510082445426386	-0.115333333333332	ARHGAP26	Rho GTPase activating protein 26
239351_PM_at	239351_PM_at	0.991529858859624	0.323409694954425	-100253781926562	-510087419960379	-0.153999999999999	FKBP3	FK506 binding protein 3
242840_PM_at	242840_PM_at	0.991529858859624	0.323417568498604	100252125958238	-510088818196733	0.0993333333333335
211082_PM_x_at	211082_PM_x_at	0.991529858859624	0.323417757882984	100252086127145	-510088851828321	0.0866666666666664	MARK2	microtubule affinity regulating kinase 2
1566303_PM_s_at	1566303_PM_s_at	0.991529858859624	0.323427707339996	100249993591792	-510090618653772	0.0879999999999992	PPP1R11	protein phosphatase 1 regulatory inhibitor subunit 11
240817_PM_at	240817_PM_at	0.991529858859624	0.323435866911637	10024827753169	-510092067577931	128	LOC101929034	uncharacterized LOC101929034
226122_PM_at	226122_PM_at	0.991529858859624	0.323476797210564	-100239669822598	-510099334992155	-182	PLEKHG1	pleckstrin homology and RhoGEF domain containing G1
239161_PM_at	239161_PM_at	0.991529858859624	0.323484604015027	-100238028123122	-51010072099881	-0.0966666666666667	FDX1	ferredoxin 1
227925_PM_at	227925_PM_at	0.991529858859624	0.323496408010693	100235545902244	-510102816576471	0.214666666666666	ST3GAL4-AS1	ST3GAL4 antisense RNA 1 (head to head)
235256_PM_s_at	235256_PM_s_at	0.991529858859624	0.323569835361861	100220106508498	-510115849967337	0.111999999999998	GALM	galactose mutarotase
241973_PM_x_at	241973_PM_x_at	0.991529858859624	0.323577388068498	-100218518554396	-510117190356055	-0.139999999999998	DPP7	dipeptidyl peptidase 7
220906_PM_at	220906_PM_at	0.991529858859624	0.323588696581241	-100216140990527	-510119197215739	-0.0979999999999999
219351_PM_at	219351_PM_at	0.991529858859624	0.323592915443791	-100215254008186	-510119945890516	-0.0919999999999987	TRAPPC2	trafficking protein particle complex 2
241428_PM_x_at	241428_PM_x_at	0.991529858859624	0.323609474918943	-100211772586262	-510122884393072	-0.139333333333334	TCEA2	transcription elongation factor A2
225113_PM_at	225113_PM_at	0.991529858859624	0.323626299877205	-100208235474219	-510125869803637	-0.103333333333333	AGPS	alkylglycerone phosphate synthase
214332_PM_s_at	214332_PM_s_at	0.991529858859624	0.323629432420075	-100207576933376	-510126425617656	-0.149999999999999	TSFM	Ts translation elongation factor, mitochondrial
209455_PM_at	209455_PM_at	0.991529858859624	0.32365974487031	100201204703435	-510131803657681	0.0720000000000001	FBXW11	F-box and WD repeat domain containing 11
218068_PM_s_at	218068_PM_s_at	0.991529858859624	0.323670853868084	-100198869491338	-510133774452212	-0.114666666666664	ZNF672	zinc finger protein 672
1552923_PM_a_at	1552923_PM_a_at	0.991529858859624	0.323681683879038	100196592977394	-510135695667453	0.114666666666666	PITPNM2	phosphatidylinositol transfer protein membrane associated 2
1558963_PM_at	1558963_PM_at	0.991529858859624	0.323752422353093	100181724728965	-510148242407791	132
233274_PM_at	233274_PM_at	0.991529858859624	0.323757588086706	-100180639049998	-510149158502383	-0.0986666666666673
217230_PM_at	217230_PM_at	0.991529858859624	0.323817374916129	100168074548854	-510159759740433	0.0960000000000001	EZR	ezrin
236787_PM_at	236787_PM_at	0.991529858859624	0.323823484102036	100166790761926	-510160842859809	0.139333333333333
226958_PM_s_at	226958_PM_s_at	0.991529858859624	0.323839152307402	100163498314033	-510163620609107	0.112000000000001	MED11	mediator complex subunit 11
1559675_PM_at	1559675_PM_at	0.991529858859624	0.323847497432729	-100161744750342	-510165100008688	-0.0800000000000018
216772_PM_at	216772_PM_at	0.991529858859624	0.323873652672109	-10015624894155	-510169736408964	-0.0753333333333335	LOC101926997	uncharacterized LOC101926997
1555509_PM_a_at	1555509_PM_a_at	0.991529858859624	0.323896718556166	100151402527342	-510173824767291	0.0826666666666669	SLC25A41	solute carrier family 25 member 41
223757_PM_at	223757_PM_at	0.991529858859624	0.323899996394841	100150713833876	-510174405723247	0.0946666666666665	DIO3OS	DIO3 opposite strand/antisense RNA (head to head)
1568763_PM_s_at	1568763_PM_s_at	0.991529858859624	0.323900973015709	100150508640921	-510174578815601	0.116666666666666	LOC728613///PDCD6	programmed cell death 6 pseudogene///programmed cell death 6
210601_PM_at	210601_PM_at	0.991529858859624	0.323908976265681	-100148827133753	-510175997253587	-0.0866666666666678	CDH6	cadherin 6
210033_PM_s_at	210033_PM_s_at	0.991529858859624	0.323912092700892	-100148172368892	-510176549575502	-0.0980000000000008	SPAG6	sperm associated antigen 6
1558304_PM_s_at	1558304_PM_s_at	0.991529858859624	0.323922752187637	-100145932836949	-510178438690205	-0.117333333333331	TSEN54	tRNA splicing endonuclease subunit 54
226367_PM_at	226367_PM_at	0.991529858859624	0.323957528956922	-100138626672465	-510184601393129	-0.0899999999999963	KDM5A	lysine demethylase 5A
204860_PM_s_at	204860_PM_s_at	0.991529858859624	0.32395994241122	-100138119655721	-510185029042964	-0.120666666666667	NAIP	NLR family apoptosis inhibitory protein
202616_PM_s_at	202616_PM_s_at	0.991529858859624	0.323962029834743	-100137681133364	-510185398918696	-0.0773333333333346	MECP2	methyl-CpG binding protein 2
240606_PM_at	240606_PM_at	0.991529858859624	0.323986077690447	-1001326293399	-510189659791739	-0.134666666666668
203249_PM_at	203249_PM_at	0.991529858859624	0.323993492747497	100131071691778	-510190973530498	0.0606666666666653	EZH1	enhancer of zeste 1 polycomb repressive complex 2 subunit
243514_PM_at	243514_PM_at	0.991529858859624	0.323994964371192	-10013076255721	-510191234255967	-0.113333333333334
207237_PM_at	207237_PM_at	0.991529858859624	0.32402471126882	100124514021989	-510196504137615	0.112000000000002	KCNA3	potassium voltage-gated channel subfamily A member 3
231550_PM_at	231550_PM_at	0.991529858859624	0.324052061121452	-100118769347035	-510201348803962	-0.102666666666667	XYLT2	xylosyltransferase 2
226458_PM_at	226458_PM_at	0.991529858859624	0.324112875521141	100105996825604	-510212119348027	0.17
243918_PM_at	243918_PM_at	0.991529858859624	0.324115983057468	100105344210309	-510212669637399	0.170666666666666
238923_PM_at	238923_PM_at	0.991529858859624	0.324143336396719	10009959990544	-510217513127678	0.135999999999999	SPOP	speckle type BTB/POZ protein
1569516_PM_at	1569516_PM_at	0.991529858859624	0.324153788310412	100097405051179	-510219363719322	0.114666666666666
200665_PM_s_at	200665_PM_s_at	0.991529858859624	0.324171870466053	100093607994732	-510222565118683	0.188000000000004	SPARC	secreted protein acidic and cysteine rich
31846_PM_at	31846_PM_at	0.991529858859624	0.324176652575308	-100092603827814	-510223411739627	-0.0826666666666664	RHOD	ras homolog family member D
242748_PM_at	242748_PM_at	0.991529858859624	0.32418756137291	-100090313191515	-510225342963309	-0.107333333333333	SREBF2	sterol regulatory element binding transcription factor 2
241844_PM_x_at	241844_PM_x_at	0.991529858859624	0.324212944509114	100084983427586	-510229836300526	0.237333333333334	TMEM156	transmembrane protein 156
228026_PM_at	228026_PM_at	0.991529858859624	0.324232782482814	100080818193933	-510233347707914	0.112666666666668	SIKE1	suppressor of IKBKE 1
219492_PM_at	219492_PM_at	0.991529858859624	0.324246268621922	100077986707476	-510235734651734	0.0606666666666662	CHIC2	cysteine rich hydrophobic domain 2
1552319_PM_a_at	1552319_PM_a_at	0.991529858859624	0.324271294526158	-100072732598678	-510240163700149	-0.132666666666666	KLK8	kallikrein related peptidase 8
216352_PM_x_at	216352_PM_x_at	0.991529858859624	0.32427299445754	-100072375713524	-51024046453525	-0.0786666666666662	PCDHGA1///PCDHGA2///PCDHGA3///PCDHGA4///PCDHGA5///PCDHGA6///PCDHGA7///PCDHGA9///PCDHGA10///PCDHGA11///PCDHGB1///PCDHGB2///PCDHGB3///PCDHGB5///PCDHGB6///PCDHGB7///PCDHGC4///PCDHGC5///PCDHGA12///PCDHGA8///PCDHGB4///PCDHGC3	protocadherin gamma subfamily A, 1///protocadherin gamma subfamily A, 2///protocadherin gamma subfamily A, 3///protocadherin gamma subfamily A, 4///protocadherin gamma subfamily A, 5///protocadherin gamma subfamily A, 6///protocadherin gamma subfamily A, 7///protocadherin gamma subfamily A, 9///protocadherin gamma subfamily A, 10///protocadherin gamma subfamily A, 11///protocadherin gamma subfamily B, 1///protocadherin gamma subfamily B, 2///protocadherin gamma subfamily B, 3///protocadherin gamma subfamily B, 5///protocadherin gamma subfamily B, 6///protocadherin gamma subfamily B, 7///protocadherin gamma subfamily C, 4///protocadherin gamma subfamily C, 5///protocadherin gamma subfamily A, 12///protocadherin gamma subfamily A, 8///protocadherin gamma subfamily B, 4///protocadherin gamma subfamily C, 3
209321_PM_s_at	209321_PM_s_at	0.991529858859624	0.324283110684828	100070251929847	-510242254750651	0.118666666666668	ADCY3	adenylate cyclase 3
214866_PM_at	214866_PM_at	0.991529858859624	0.324294722532759	-100067814213732	-510244309547628	-0.152666666666666	PLAUR	plasminogen activator, urokinase receptor
219649_PM_at	219649_PM_at	0.991529858859624	0.324294968631678	100067762549963	-510244353095491	0.0766666666666662	ALG6	ALG6, alpha-1,3-glucosyltransferase
216464_PM_x_at	216464_PM_x_at	0.991529858859624	0.324305084679379	10006563890202	-510246143119607	0.0913333333333335	PTGDR2	prostaglandin D2 receptor 2
220695_PM_at	220695_PM_at	0.991529858859624	0.324354965259984	-100055168200295	-510254968362944	-0.0906666666666673
227411_PM_at	227411_PM_at	0.991529858859624	0.324357349580918	-100054667722096	-510255390170042	-0.0773333333333333	WTIP	Wilms tumor 1 interacting protein
214118_PM_x_at	214118_PM_x_at	0.991529858859624	0.324366573846382	-100052731536652	-510257021984382	-0.0593333333333339	PCM1	pericentriolar material 1
212277_PM_at	212277_PM_at	0.991529858859624	0.324368182384776	10005239390617	-510257306535861	0.0680000000000005	MTMR4	myotubularin related protein 4
1568913_PM_at	1568913_PM_at	0.991529858859624	0.324375214973147	100050917786812	-510258550583484	0.162000000000001	NSUN3	NOP2/Sun RNA methyltransferase family member 3
208563_PM_x_at	208563_PM_x_at	0.991529858859624	0.324393418124978	100047097100684	-510261770511648	0.108666666666667	POU3F3	POU class 3 homeobox 3
232210_PM_at	232210_PM_at	0.991529858859624	0.324398241975298	100046084640172	-510262623755451	0.149333333333333
244463_PM_at	244463_PM_at	0.991529858859624	0.324410934249735	100043420753544	-510264868688293	0.148666666666666	ADAM23	ADAM metallopeptidase domain 23
226050_PM_at	226050_PM_at	0.991529858859624	0.324410949314326	100043417591792	-510264871352758	0.0859999999999985	TMCO3	transmembrane and coiled-coil domains 3
243803_PM_at	243803_PM_at	0.991529858859624	0.324426967739677	-100040055705645	-510267704430033	-0.0819999999999994	C11orf97	chromosome 11 open reading frame 97
232815_PM_at	232815_PM_at	0.991529858859624	0.32445849729553	-100033438732742	-510273280325159	-0.145999999999999	FBXO3	F-box protein 3
205160_PM_at	205160_PM_at	0.991529858859624	0.324487247163946	100027405502682	-510278364020845	0.130666666666666	PEX11A	peroxisomal biogenesis factor 11 alpha
1569995_PM_at	1569995_PM_at	0.991529858859624	0.324491134581637	100026589746535	-510279051368038	0.0773333333333337	MGAT4D	MGAT4 family member D
227426_PM_at	227426_PM_at	0.991529858859624	0.324507287977462	1000232001044	-510281907387436	0.119333333333334	SOS 1	SOS Ras/Rac guanine nucleotide exchange factor 1
238839_PM_at	238839_PM_at	0.991529858859624	0.324516764729814	-100021211548221	-510283582848313	-0.0920000000000001	OTX1	orthodenticle homeobox 1
218935_PM_at	218935_PM_at	0.991529858859624	0.324540952736508	10001613623241	-510287858922295	0.187333333333332	EHD3	EH domain containing 3
234284_PM_at	234284_PM_at	0.991529858859624	0.324548334089134	100014587470861	-510289163750392	202	GNG8	G protein subunit gamma 8
219281_PM_at	219281_PM_at	0.991529858859624	0.324559049522636	-100012339192378	-510291057886423	-0.0893333333333333	MSRA	methionine sulfoxide reductase A
201043_PM_s_at	201043_PM_s_at	0.991529858859624	0.324581731221735	100007580356514	-510295066993112	0.0953333333333344	ANP32A	acidic nuclear phosphoprotein 32 family member A
223984_PM_s_at	223984_PM_s_at	0.991529858859624	0.324602358018314	100003252855338	-510298712565301	0.145333333333333	NUP58	nucleoporin 58
228717_PM_at	228717_PM_at	0.991529858859624	0.324625424801423	0.999984136668841	-510302789018867	0.169333333333333
223566_PM_s_at	223566_PM_s_at	0.991529858859624	0.324651316750556	0.999929820648041	-510307364293124	0.107333333333333	BCOR	BCL6 corepressor
230494_PM_at	230494_PM_at	0.991529858859624	0.324655682436311	-0.999920662621664	-510308135690638	-0.109999999999999	SLC20A1	solute carrier family 20 member 1
203331_PM_s_at	203331_PM_s_at	0.991529858859624	0.324658031215257	-0.999915735554239	-510308550703924	-0.107333333333332	INPP5D	inositol polyphosphate-5-phosphatase D
226985_PM_at	226985_PM_at	0.991529858859624	0.324686951051015	-0.999855071987571	-510313660318773	-0.0733333333333337	FGD5	FYVE, RhoGEF and PH domain containing 5
225039_PM_at	225039_PM_at	0.991529858859624	0.324716343326666	0.999793421179424	-510318852791811	0.106666666666665	RPE	ribulose-5-phosphate-3-epimerase
209264_PM_s_at	209264_PM_s_at	0.991529858859624	0.324757428939755	-0.999707249761103	-510326109987031	-0.132000000000001	TSPAN4	tetraspanin 4
233322_PM_at	233322_PM_at	0.991529858859624	0.324786469816139	0.999646344997927	-510331238920439	0.0833333333333339	CD9	CD9 molecule
214970_PM_s_at	214970_PM_s_at	0.991529858859624	0.32480341775678	-0.999610803351787	-510334231831569	-0.0760000000000003	ST6GAL1	ST6 beta-galactoside alpha-2,6-sialyltransferase 1
209382_PM_at	209382_PM_at	0.991529858859624	0.324886831780115	0.999435893612352	-510348959285761	0.0680000000000005	POLR3C	RNA polymerase III subunit C
231604_PM_at	231604_PM_at	0.991529858859624	0.324899772218145	-0.999408761722206	-510351243584186	-0.103333333333333
1564235_PM_at	1564235_PM_at	0.991529858859624	0.324912397081781	-0.999382292197951	-51035347206077	-0.0880000000000001	LOC729866	uncharacterized LOC729866
242448_PM_at	242448_PM_at	0.991529858859624	0.324926781297424	0.999352134836884	-51035601095034	0.0766666666666662
229430_PM_at	229430_PM_at	0.991529858859624	0.324956071394885	0.999290729220247	-510361180349116	0.137999999999999	C8orf46	chromosome 8 open reading frame 46
226834_PM_at	226834_PM_at	0.991529858859624	0.32496758026179	0.999266602333428	-510363211377107	0.089333333333333
213539_PM_at	213539_PM_at	0.991529858859624	0.324971834944192	-0.999257683076071	-510363962198479	-0.107999999999999	CD3D	CD3d molecule
1556082_PM_a_at	1556082_PM_a_at	0.991529858859624	0.324982991091163	-0.999234296385742	-51036593085593	-0.154666666666666
226700_PM_at	226700_PM_at	0.991529858859624	0.325029557433272	-0.999136685015908	-510374147175026	-0.0826666666666656	U2AF1L4	U2 small nuclear RNA auxiliary factor 1 like 4
216780_PM_at	216780_PM_at	0.991529858859624	0.325045682526761	-0.999102886159064	-510376991978645	-0.119333333333333	ZNF443	zinc finger protein 443
238706_PM_at	238706_PM_at	0.991529858859624	0.325089803669763	-0.999010412268658	-510384774921424	-0.0986666666666673	PAPD4	poly(A) RNA polymerase D4, non-canonical
236710_PM_at	236710_PM_at	0.991529858859624	0.325099409459391	-0.998990280542437	-510386469192586	-0.202666666666667	C1orf87	chromosome 1 open reading frame 87
1562970_PM_at	1562970_PM_at	0.991529858859624	0.325151340981912	-0.998881449942496	-510395627744397	-0.0906666666666665
206646_PM_at	206646_PM_at	0.991529858859624	0.3251668374931	0.998848976879869	-510398360308834	0.111999999999999	GLI1	GLI family zinc finger 1
223351_PM_at	223351_PM_at	0.991529858859624	0.32517692068059	0.998827848045837	-510400138227279	0.123333333333333	C17orf80	chromosome 17 open reading frame 80
241182_PM_at	241182_PM_at	0.991529858859624	0.325211260292965	-0.998755894386199	-510406192616474	-0.110666666666666
201350_PM_at	201350_PM_at	0.991529858859624	0.325233159710652	0.998710010044262	-510410053245602	0.0706666666666678	FLOT2	flotillin 2
232851_PM_at	232851_PM_at	0.991529858859624	0.325252010722347	0.99867051450155	-510413376199865	0.133333333333332	FBXO3	F-box protein 3
1561909_PM_at	1561909_PM_at	0.991529858859624	0.325255738257182	-0.998662704971966	-510414033239499	-0.0859999999999994
210115_PM_at	210115_PM_at	0.991529858859624	0.325266915519638	-0.99863928794046	-510416003357353	-0.110666666666666	RPL39L	ribosomal protein L39 like
233250_PM_x_at	233250_PM_x_at	0.991529858859624	0.325299202970427	0.998571646881016	-510421693882122	0.0860000000000003	FOXRED2	FAD dependent oxidoreductase domain containing 2
223885_PM_at	223885_PM_at	0.991529858859624	0.325307486157181	-0.99855429463623	-510423153638429	-0.0739999999999998	CALN1	calneuron 1
239403_PM_at	239403_PM_at	0.991529858859624	0.325327024560798	-0.998513365304769	-510426596721777	-0.104666666666666	CCDC120	coiled-coil domain containing 120
210858_PM_x_at	210858_PM_x_at	0.991529858859624	0.325335321307197	-0.998495985665997	-510428058703066	-0.225999999999997	ATM	ATM serine/threonine kinase
223877_PM_at	223877_PM_at	0.991529858859624	0.325352629462486	0.998459730317588	-510431108439323	0.118666666666667	C1QTNF7	C1q and tumor necrosis factor related protein 7
202973_PM_x_at	202973_PM_x_at	0.991529858859624	0.325366233448846	0.998431235003541	-510433505342691	0.177333333333333	FAM13A	family with sequence similarity 13 member A
214806_PM_at	214806_PM_at	0.991529858859624	0.325396421705255	0.998368004680362	-510438823778108	0.195999999999999	BICD1	BICD cargo adaptor 1
218701_PM_at	218701_PM_at	0.991529858859624	0.325426724127762	0.998304539246785	-510444161673534	0.125999999999999	LACTB2	lactamase beta 2
206812_PM_at	206812_PM_at	0.991529858859624	0.32544360162308	-0.998269192741976	-510447134429487	-0.0980000000000003	ADRB3	adrenoceptor beta 3
243169_PM_at	243169_PM_at	0.991529858859624	0.325464540848357	-0.998225341497871	-510450822325336	-0.0966666666666667
240225_PM_at	240225_PM_at	0.991529858859624	0.325534191980564	-0.998079490848559	-510463087299549	-0.0919999999999992	EGFLAM-AS2	EGFLAM antisense RNA 2
1562378_PM_s_at	1562378_PM_s_at	0.991529858859624	0.325541679899996	-0.99806381228265	-510464405653001	-0.104666666666666	PROM2	prominin 2
204858_PM_s_at	204858_PM_s_at	0.991529858859624	0.325565413003954	-0.998014120389158	-510468583935661	-0.172666666666667	TYMP	thymidine phosphorylase
243575_PM_at	243575_PM_at	0.991529858859624	0.325565607361149	-0.998013713458165	-51046861815116	-0.117333333333334	MAST4	microtubule associated serine/threonine kinase family member 4
240629_PM_at	240629_PM_at	0.991529858859624	0.325587178004561	-0.997968551437158	-510472415375375	-0.119999999999999
1569500_PM_at	1569500_PM_at	0.991529858859624	0.325636963731242	-0.997864323836003	-510481178224282	-0.121333333333333
236659_PM_x_at	236659_PM_x_at	0.991529858859624	0.325640766201324	0.99785636372022	-510481847429341	0.129333333333334
224612_PM_s_at	224612_PM_s_at	0.991529858859624	0.325652934105274	-0.997830891775303	-510483988816321	-0.0813333333333324	DNAJC5	DnaJ heat shock protein family (Hsp40) member C5
35820_PM_at	35820_PM_at	0.991529858859624	0.325674808488697	0.997785102189848	-510487838147793	0.133333333333335	GM2A	GM2 ganglioside activator
1555063_PM_at	1555063_PM_at	0.991529858859624	0.325676820964494	-0.997780889585011	-510488192274906	-0.114666666666666	USP6	ubiquitin specific peptidase 6
219854_PM_at	219854_PM_at	0.991529858859624	0.325688225702975	-0.997757017008094	-510490199065529	-0.149333333333334	ZNF14	zinc finger protein 14
210787_PM_s_at	210787_PM_s_at	0.991529858859624	0.325708918260389	0.997713704475283	-510493839914937	0.128666666666666	CAMKK2	calcium/calmodulin dependent protein kinase kinase 2
220200_PM_s_at	220200_PM_s_at	0.991529858859624	0.325729395979542	0.997670843473013	-510497442663711	0.105333333333333	KMT5A	lysine methyltransferase 5A
224271_PM_x_at	224271_PM_x_at	0.991529858859624	0.325749966297701	0.997627790501298	-510501061403568	0.107333333333333	FRMD8P1///FRMD8	FERM domain containing 8 pseudogene 1///FERM domain containing 8
238617_PM_at	238617_PM_at	0.991529858859624	0.325752235309816	-0.997623041649868	-510501460550795	-0.128000000000001	KIF26B	kinesin family member 26B
228942_PM_s_at	228942_PM_s_at	0.991529858859624	0.325773515748191	0.997578504578073	-510505203864252	0.0953333333333335	DAB2IP	DAB2 interacting protein
220971_PM_at	220971_PM_at	0.991529858859624	0.325792372788921	0.997539041002667	-51050852062332	0.110666666666667	IL25	interleukin 25
231192_PM_at	231192_PM_at	0.991529858859624	0.325802812449953	-0.997517193791535	-510510356743328	-0.126000000000001	LPAR3	lysophosphatidic acid receptor 3
211803_PM_at	211803_PM_at	0.991529858859624	0.325828144924984	0.997464182179123	-510514811878487	0.0739999999999998	CDK2	cyclin dependent kinase 2
1558675_PM_s_at	1558675_PM_s_at	0.991529858859624	0.325854704883293	-0.997408604903212	-51051948239697	-0.0626666666666678	NEMF	nuclear export mediator factor
228726_PM_at	228726_PM_at	0.991529858859624	0.325868838180926	-0.997379031934285	-510521967506238	-0.111333333333333	SERPINB1	serpin family B member 1
240489_PM_at	240489_PM_at	0.991529858859624	0.325962166609572	-0.997183770409676	-510538374220526	-0.219333333333333
225639_PM_at	225639_PM_at	0.991529858859624	0.32602909083532	-0.99704377510513	-51055013538623	-0.0753333333333313	SKAP2	src kinase associated phosphoprotein 2
207424_PM_at	207424_PM_at	0.991529858859624	0.326038219378962	0.997024681094512	-510551739376641	0.0760000000000005	MYF5	myogenic factor 5
232048_PM_at	232048_PM_at	0.991529858859624	0.326070806822032	-0.996956521491015	-510557464883657	-0.0920000000000005	FAM76B	family with sequence similarity 76 member B
1554911_PM_at	1554911_PM_at	0.991529858859624	0.326083615531642	0.996929732177144	-510559715125581	0.0980000000000003	ABCC11	ATP binding cassette subfamily C member 11
235968_PM_at	235968_PM_at	0.991529858859624	0.326150517773849	-0.9967898183003	-51057146665975	-0.0866666666666664	AGAP1	ArfGAP with GTPase domain, ankyrin repeat and PH domain 1
239204_PM_at	239204_PM_at	0.991529858859624	0.326158888157875	0.996772314537464	-510572936713574	144	ZNF75A	zinc finger protein 75a
241852_PM_at	241852_PM_at	0.991529858859624	0.326189093643905	-0.996709152751425	-510578241157205	-0.122666666666667
226947_PM_at	226947_PM_at	0.991529858859624	0.326199753769703	-0.996686862631489	-510580113047919	-0.141999999999999	GUSBP1///GUSBP4	glucuronidase, beta pseudogene 1///glucuronidase, beta pseudogene 4
1553036_PM_at	1553036_PM_at	0.991529858859624	0.326203895093551	0.996678203335813	-51058084023201	0.0826666666666664	ADGRF2	adhesion G protein-coupled receptor F2
226338_PM_at	226338_PM_at	0.991529858859624	0.326210764968143	0.996663838945372	-51058204650145	0.0986666666666673	TMEM55A	transmembrane protein 55A
208385_PM_at	208385_PM_at	0.991529858859624	0.326252435564189	-0.996576713274378	-510589362652272	-0.0919999999999992	NR2E3	nuclear receptor subfamily 2 group E member 3
244336_PM_at	244336_PM_at	0.991529858859624	0.326272057219514	-0.996535690566144	-510592807220697	-0.0900000000000003
243998_PM_at	243998_PM_at	0.991529858859624	0.326289969257842	-0.996498243593665	-510595951428654	-0.0873333333333335	KRT222	keratin 222
210039_PM_s_at	210039_PM_s_at	0.991529858859624	0.326292762350265	-0.996492404470448	-510596441696486	-0.107999999999999	PRKCQ	protein kinase C theta
233075_PM_at	233075_PM_at	0.991529858859624	0.326299487987956	-0.996478344270573	-510597622216113	-0.0933333333333324	HERC2P1	hect domain and RLD 2 pseudogene 1
230755_PM_at	230755_PM_at	0.991529858859624	0.326314185369324	-0.996447619524871	-510600201866894	-0.0933333333333333	RHBDL3	rhomboid like 3
204602_PM_at	204602_PM_at	0.991529858859624	0.326392284223044	-0.996284370342604	-51061390703077	-0.0733333333333337	DKK 1,00	dickkopf WNT signaling pathway inhibitor 1
1556542_PM_a_at	1556542_PM_a_at	0.991529858859624	0.326462083440373	0.996138492270187	-510626152077079	246
1563597_PM_at	1563597_PM_at	0.991529858859624	0.326478016345921	-0.996105195993024	-51062894674164	-0.136666666666666
228112_PM_at	228112_PM_at	0.991529858859624	0.326483838986978	-0.996093028226199	-510629968000059	-0.114666666666664	DNAH1	dynein axonemal heavy chain 1
213758_PM_at	213758_PM_at	0.991529858859624	0.326496056359567	-0.996067497655507	-510632110780303	-158	COX4I1	cytochrome c oxidase subunit 4I1
209510_PM_at	209510_PM_at	0.991529858859624	0.326503329399787	-0.99605229953506	-510633386333913	-0.0866666666666625	RNF139	ring finger protein 139
238112_PM_at	238112_PM_at	0.991529858859624	0.326511978428936	0.99603422637663	-510634903161186	0.134666666666668	LOC283177	uncharacterized LOC283177
228309_PM_at	228309_PM_at	0.991529858859624	0.326566244096266	-0.995920839340313	-510644418817784	-0.132000000000002	APMAP	adipocyte plasma membrane associated protein
1561509_PM_at	1561509_PM_at	0.991529858859624	0.326575285945905	0.995901947819449	-510646004132149	0.0973333333333342	BEND7	BEN domain containing 7
220520_PM_s_at	220520_PM_s_at	0.991529858859624	0.32661127460108	0.995826758715447	-510652313476919	0.129333333333334	NUP62CL	nucleoporin 62 C-terminal like
222470_PM_s_at	222470_PM_s_at	0.991529858859624	0.326656068968318	-0.995733180190732	-510660165313265	-0.135333333333334	UQCC1	ubiquinol-cytochrome c reductase complex assembly factor 1
235858_PM_at	235858_PM_at	0.991529858859624	0.326661386663947	-0.995722071736698	-510661097337888	-0.110666666666666	CREBBP	CREB binding protein
1563833_PM_at	1563833_PM_at	0.991529858859624	0.326664637681728	0.995715280550781	-510661667129097	0.201333333333332
221072_PM_at	221072_PM_at	0.991529858859624	0.326696327116069	0.995649085582617	-510667220801581	0.0826666666666673	GSN-AS1	GSN antisense RNA 1
222224_PM_at	222224_PM_at	0.991529858859624	0.326710158711395	-0.995620194607414	-510669644609258	-0.108666666666667	NACA2	nascent polypeptide associated complex alpha subunit 2
1558957_PM_s_at	1558957_PM_s_at	0.991529858859624	0.326715456575837	0.995609128824954	-510670572955449	0.0686666666666671	CEPT1	choline/ethanolamine phosphotransferase 1
217183_PM_at	217183_PM_at	0.991529858859624	0.326745723170917	-0.995545912566215	-510675876198335	-0.0953333333333326	LDLR	low density lipoprotein receptor
234548_PM_at	234548_PM_at	0.991529858859624	0.326757018893652	0.995522320798927	-510677855242805	0.0840000000000005
241059_PM_at	241059_PM_at	0.991529858859624	0.326800555354703	0.99543139757755	-510685482117405	0.0953333333333344
1557895_PM_at	1557895_PM_at	0.991529858859624	0.326823908959529	0.995382628401978	-51068957273421	0.141333333333333	FLJ35934	FLJ35934
1555339_PM_at	1555339_PM_at	0.991529858859624	0.326848901764543	0.995330438718822	-510693950046304	0.130666666666666	RAP1A	RAP1A, member of RAS oncogene family
244847_PM_at	244847_PM_at	0.991529858859624	0.326863931870947	-0.995299054332125	-510696582250037	-0.151999999999999
1553672_PM_at	1553672_PM_at	0.991529858859624	0.326864012228585	-0.995298886539861	-51069659632254	-118	ENAH	enabled homolog (Drosophila)
206347_PM_at	206347_PM_at	0.991529858859624	0.32688440821294	0.995256299231031	-510700167989349	0.0733333333333333	PDK3	pyruvate dehydrogenase kinase 3
211103_PM_at	211103_PM_at	0.991529858859624	0.326885558579508	-0.995253897291593	-510700369428389	-0.130666666666666	MYO7A	myosin VIIA
207386_PM_at	207386_PM_at	0.991529858859624	0.326893647071392	-0.995237008865211	-510701785766207	-0.0973333333333328	CYP7B1	cytochrome P450 family 7 subfamily B member 1
236607_PM_at	236607_PM_at	0.991529858859624	0.32693413340418	-0.995152479394794	-510708874443162	-0.152000000000001
234264_PM_at	234264_PM_at	0.991529858859624	0.326966877745092	-0.995084119259659	-510714606742329	-0.0940000000000003
227968_PM_at	227968_PM_at	0.991529858859624	0.326977819448107	0.995061277378415	-5107165220531	0.0793333333333344	PDDC1	Parkinson disease 7 domain containing 1
41577_PM_at	41577_PM_at	0.991529858859624	0.327026112932009	-0.994960466184649	-510724974666026	-0.0940000000000021	PPP1R16B	protein phosphatase 1 regulatory subunit 16B
243184_PM_at	243184_PM_at	0.991529858859624	0.327034697473532	-0.99494254727142	-510726477011224	-0.0846666666666662
212394_PM_at	212394_PM_at	0.991529858859624	0.327043670953009	0.99492381685149	-510728047367244	0.0993333333333322	EMC1	ER membrane protein complex subunit 1
236909_PM_at	236909_PM_at	0.991529858859624	0.327044301782825	0.994922500128191	-510728157760121	0.0913333333333322	CCDC173	coiled-coil domain containing 173
241989_PM_at	241989_PM_at	0.991529858859624	0.327045741331441	-0.994919495382574	-510728409674734	-0.153333333333332	GRK4	G protein-coupled receptor kinase 4
202138_PM_x_at	202138_PM_x_at	0.991529858859624	0.32704841999603	0.994913904274939	-510728878425246	0.0906666666666673	AIMP2	aminoacyl tRNA synthetase complex interacting multifunctional protein 2
225139_PM_at	225139_PM_at	0.991529858859624	0.327062462417722	-0.99488459439869	-5107313356834	-0.0733333333333341	NFATC3	nuclear factor of activated T-cells 3
201320_PM_at	201320_PM_at	0.991529858859624	0.327077917673878	0.994852336588899	-510734040010054	0.0906666666666647	SMARCC2	SWI/SNF related, matrix associated, actin dependent regulator of chromatin subfamily c member 2
240849_PM_at	240849_PM_at	0.991529858859624	0.327088669065769	-0.994829897173326	-510735921165495	-0.0913333333333322
1567284_PM_at	1567284_PM_at	0.991529858859624	0.327115081702792	-0.99477477303017	-510740542199972	-0.0700000000000005	OR1J4	olfactory receptor family 1 subfamily J member 4
211211_PM_x_at	211211_PM_x_at	0.991529858859624	0.327139419819788	-0.99472398116315	-51074479985018	-0.151333333333332	SH2D1A	SH2 domain containing 1A
220893_PM_at	220893_PM_at	0.991529858859624	0.327164673653958	-0.994671280975028	-51074921725198	-0.0779999999999996	LOC57399	uncharacterized gastric protein ZA52P
50376_PM_at	50376_PM_at	0.991529858859624	0.327169677435521	0.99466083931518	-510750092460281	0.0873333333333335	ZNF444	zinc finger protein 444
222118_PM_at	222118_PM_at	0.991529858859624	0.327226244936599	-0.994542804415537	-510759985418407	-0.188666666666667	CENPN	centromere protein N
244609_PM_at	244609_PM_at	0.991529858859624	0.327227638335519	-0.99453989709589	-510760229078216	-0.0879999999999992
200798_PM_x_at	200798_PM_x_at	0.991529858859624	0.327259182040496	-0.99447408356825	-510765744672296	-0.114000000000003	MCL1	BCL2 family apoptosis regulator
209491_PM_s_at	209491_PM_s_at	0.991529858859624	0.327319152080917	0.9943489725477	-510776228836731	0.114666666666666	AMPD3	adenosine monophosphate deaminase 3
210205_PM_at	210205_PM_at	0.991529858859624	0.327337737152253	-0.994310203060206	-51077947742708	-0.127999999999999	B3GALT4	beta-1,3-galactosyltransferase 4
233042_PM_at	233042_PM_at	0.991529858859624	0.327347454063889	0.99428993363985	-510781175804462	0.129999999999999
232440_PM_at	232440_PM_at	0.991529858859624	0.327353879986437	0.994276529427792	-510782298927411	0.126666666666665	ZDHHC13	zinc finger DHHC-type containing 13
227118_PM_s_at	227118_PM_s_at	0.991529858859624	0.327357423041421	-0.994269138836191	-510782918170233	-0.117333333333335	LOC100289538	hypothetical protein LOC100289538
1560007_PM_at	1560007_PM_at	0.991529858859624	0.327357457000945	0.994269067999006	-510782924105517	0.145333333333333	LOC645984	uncharacterized LOC645984
208117_PM_s_at	208117_PM_s_at	0.991529858859624	0.327409870943716	-0.994159742138533	-510792083797811	-0.0779999999999976	LAS1L	LAS1 like, ribosome biogenesis factor
223894_PM_s_at	223894_PM_s_at	0.991529858859624	0.327425599361042	0.994126937866555	-510794832068076	0.116666666666666	AKTIP	AKT interacting protein
243248_PM_at	243248_PM_at	0.991529858859624	0.327427366506399	0.994123252253191	-51079514083543	0.110666666666666
222664_PM_at	222664_PM_at	0.991529858859624	0.327433785006033	-0.994109865744192	-51079626229975	-0.166666666666664	KCTD15	potassium channel tetramerization domain containing 15
240138_PM_at	240138_PM_at	0.991529858859624	0.327446693456169	-0.994082944246877	-510798517624716	-0.0866666666666673
239887_PM_at	239887_PM_at	0.991529858859624	0.327452809870532	-0.994070188278297	-510799586224979	-0.0726666666666667
236555_PM_at	236555_PM_at	0.991529858859624	0.327487512318869	0.993997818327672	-510805648599648	0.120666666666666	TRAF3IP2-AS1	TRAF3IP2 antisense RNA 1
237537_PM_at	237537_PM_at	0.991529858859624	0.327502645697957	-0.993966260170793	-510808292073131	-0.0820000000000003
212307_PM_s_at	212307_PM_s_at	0.991529858859624	0.327504577281202	0.993962232244956	-510808629467278	0.0679999999999978	OGT	O-linked N-acetylglucosamine (GlcNAc) transferase
206510_PM_at	206510_PM_at	0.991529858859624	0.327511888460056	0.993946986407586	-510809906504145	0.0926666666666671	SIX2	SIX homeobox 2
225471_PM_s_at	225471_PM_s_at	0.991529858859624	0.327514171059143	0.993942226602218	-510810305195916	0.0853333333333355	AKT2	AKT serine/threonine kinase 2
210026_PM_s_at	210026_PM_s_at	0.991529858859624	0.327516377066689	-0.993937626531292	-510810690506287	-0.0979999999999999	CARD10	caspase recruitment domain family member 10
221445_PM_at	221445_PM_at	0.991529858859624	0.327551099915581	0.993865223581661	-510816754890986	0.0806666666666662	OR1A2	olfactory receptor family 1 subfamily A member 2
210619_PM_s_at	210619_PM_s_at	0.991529858859624	0.327588217678357	-0.993787832598956	-510823236611913	-0.098666666666666	HYAL1	hyaluronoglucosaminidase 1
225807_PM_at	225807_PM_at	0.991529858859624	0.327590227718506	0.993783641810973	-510823587589218	0.105333333333334	AJUBA	ajuba LIM protein
222490_PM_at	222490_PM_at	0.991529858859624	0.327595961604902	-0.99377168716949	-510824588779469	-0.101999999999997	POLR3E	RNA polymerase III subunit E
232027_PM_at	232027_PM_at	0.991529858859624	0.327630635089179	-0.993699399075827	-510830642601694	-0.250666666666667	SYNE1	spectrin repeat containing nuclear envelope protein 1
220747_PM_at	220747_PM_at	0.991529858859624	0.3276693060473	0.99361878308181	-510837393366042	112	LINC00652	long intergenic non-protein coding RNA 652
1562081_PM_a_at	1562081_PM_a_at	0.991529858859624	0.32767680244995	0.993603156340858	-510838701886555	0.134000000000001	LINC00424	long intergenic non-protein coding RNA 424
1559800_PM_a_at	1559800_PM_a_at	0.991529858859624	0.327720414108237	0.99351224980382	-51084631365426	0.0819999999999994
236194_PM_at	236194_PM_at	0.991529858859624	0.327738722798799	0.993474088610888	-51084950876599	0.194666666666667
227518_PM_at	227518_PM_at	0.991529858859624	0.327770625609254	0.993407596362898	-510855075670767	0.065999999999999	SLC35E1	solute carrier family 35 member E1
211767_PM_at	211767_PM_at	0.991529858859624	0.327778046075761	0.993392131160968	-510856370408086	0.168000000000001	GINS4	GINS complex subunit 4
215756_PM_at	215756_PM_at	0.991529858859624	0.327805724934446	-0.993334446973586	-510861199527443	-0.0920000000000001	LINC01136	long intergenic non-protein coding RNA 1136
225845_PM_at	225845_PM_at	0.991529858859624	0.327809661884283	-0.993326242433073	-510861886361771	-0.0746666666666655	ZBTB44	zinc finger and BTB domain containing 44
204342_PM_at	204342_PM_at	0.991529858859624	0.327827276990711	-0.993289533652104	-510864959333298	-0.0766666666666662	SLC25A24	solute carrier family 25 member 24
218234_PM_at	218234_PM_at	0.991529858859624	0.327833152346319	0.993277290075975	-510865984246011	0.0866666666666678	ING4	inhibitor of growth family member 4
212829_PM_at	212829_PM_at	0.991529858859624	0.327953277576655	-0.993026995339763	-510886933896633	-0.107999999999997	PIP4K2A	phosphatidylinositol-5-phosphate 4-kinase type 2 alpha
227452_PM_at	227452_PM_at	0.991529858859624	0.327985199164236	-0.992960493505778	-510892499267271	-0.0800000000000005	LINC00673///LOC284072	long intergenic non-protein coding RNA 673///uncharacterized LOC284072
203066_PM_at	203066_PM_at	0.991529858859624	0.327988854700936	0.992952878253403	-510893136546342	0.112666666666669	CHST15	carbohydrate (N-acetylgalactosamine 4-sulfate 6-O) sulfotransferase 15
203961_PM_at	203961_PM_at	0.991529858859624	0.327999079290615	0.992931578586901	-510894918975432	0.407333333333334	NEBL	nebulette
234394_PM_at	234394_PM_at	0.991529858859624	0.328067996691962	-0.992788022950185	-510906931273089	-0.201333333333334	ZNF124	zinc finger protein 124
240169_PM_at	240169_PM_at	0.991529858859624	0.328133282654666	0.992652050512858	-510918307538095	0.148000000000002
1569712_PM_at	1569712_PM_at	0.991529858859624	0.328163451060123	0.992589224347153	-510923563458955	0.0759999999999996	LOC101928052	uncharacterized LOC101928052
244621_PM_x_at	244621_PM_x_at	0.991529858859624	0.328180088669017	-0.99255457794901	-510926461779844	-0.0866666666666664
242234_PM_at	242234_PM_at	0.991529858859624	0.328201993457144	-0.992508964918053	-510930277363074	-0.413333333333333	XAF1	XIAP associated factor 1
1553879_PM_a_at	1553879_PM_a_at	0.991529858859624	0.328204609708868	0.992503517152707	-510930733064065	0.107333333333334	GOT1L1	glutamic-oxaloacetic transaminase 1-like 1
206659_PM_at	206659_PM_at	0.991529858859624	0.328231854269189	-0.992446788135096	-510935478260079	-0.111999999999999
201484_PM_at	201484_PM_at	0.991529858859624	0.328235061171003	-0.99244011088794	-510936036773234	-0.0706666666666642	SUPT4H1	SPT4 homolog, DSIF elongation factor subunit
233273_PM_at	233273_PM_at	0.991529858859624	0.32826373251326	-0.992380414850568	-510941029846224	-0.0920000000000005
206339_PM_at	206339_PM_at	0.991529858859624	0.328280011610157	0.992346522038004	-510943864571148	0.0820000000000003	CARTPT	CART prepropeptide
225908_PM_at	225908_PM_at	0.991529858859624	0.328282541664105	-0.992341254609604	-510944305119886	-0.0653333333333324	IAH1	isoamyl acetate-hydrolyzing esterase 1 homolog
232572_PM_at	232572_PM_at	0.991529858859624	0.328301995586682	-0.992300753569564	-510947692408136	-0.096666666666668	PCA3	prostate cancer associated 3 (non-protein coding)
206420_PM_at	206420_PM_at	0.991529858859624	0.32830206270745	-0.992300613833938	-510947704094646	-0.128666666666664	IGSF6	immunoglobulin superfamily member 6
1562841_PM_at	1562841_PM_at	0.991529858859624	0.328307613648344	0.992289057653529	-510948670567391	136	LOC339666	uncharacterized LOC339666
206590_PM_x_at	206590_PM_x_at	0.991529858859624	0.328318702835994	-0.99226597211686	-51095060123808	-0.096000000000001	DRD2	dopamine receptor D2
240496_PM_at	240496_PM_at	0.991529858859624	0.328322657280466	-0.992257739858858	-510951289701403	-0.116666666666665
1557457_PM_at	1557457_PM_at	0.991529858859624	0.328327910095274	-0.992246804791834	-510952204192272	-0.0933333333333355
230355_PM_at	230355_PM_at	0.991529858859624	0.328359724816974	-0.992180576911564	-510957742575831	-0.125999999999999	SEPT7P2	septin 7 pseudogene 2
225451_PM_at	225451_PM_at	0.991529858859624	0.328387881285304	0.992121967953829	-51096264353056	0.134666666666668	GRIPAP1	GRIP1 associated protein 1
204303_PM_s_at	204303_PM_s_at	0.991529858859624	0.328394789076639	0.9921075895957	-510963845825696	0.111333333333333	CTIF	cap binding complex dependent translation initiation factor
236680_PM_at	236680_PM_at	0.991529858859624	0.328403190128575	0.992090103337451	-510965307976532	0.117333333333335
1555467_PM_a_at	1555467_PM_a_at	0.991529858859624	0.328413171457028	0.992069328228068	-510967045100439	0.116000000000001	CELF1	CUGBP, Elav-like family member 1
231161_PM_x_at	231161_PM_x_at	0.991529858859624	0.32841774410957	0.992059810864816	-510967840889453	0.12
1555419_PM_a_at	1555419_PM_a_at	0.991529858859624	0.328435258551845	-0.992023357732846	-510970888831863	-112	ASAH1	N-acylsphingosine amidohydrolase 1
235945_PM_at	235945_PM_at	0.991529858859624	0.328438980685195	-0.992015610957927	-510971536546668	-0.0766666666666662	SRD5A2	steroid 5 alpha-reductase 2
243332_PM_at	243332_PM_at	0.991529858859624	0.328441830362507	-0.992009680042289	-510972032432658	-0.135333333333331
210880_PM_s_at	210880_PM_s_at	0.991529858859624	0.328467710035481	0.991955819346398	-510976535618249	0.0840000000000001	EFS	embryonal Fyn-associated substrate
210016_PM_at	210016_PM_at	0.991529858859624	0.328476491603519	0.991937543828164	-510978063546139	0.110000000000001	MYT1L	myelin transcription factor 1 like
207793_PM_s_at	207793_PM_s_at	0.991529858859624	0.32848284723315	0.991924317191521	-510979169345026	0.120666666666665	EPB41	erythrocyte membrane protein band 4.1
1570339_PM_x_at	1570339_PM_x_at	0.991529858859624	0.328488722069463	-0.991912091283405	-510980191466838	-0.193333333333333
1561893_PM_at	1561893_PM_at	0.991529858859624	0.328535625151438	-0.991814488304939	-510988350941038	-0.158666666666665
1554918_PM_a_at	1554918_PM_a_at	0.991529858859624	0.328545854843234	-0.991793202081267	-510990130340466	-0.246666666666665	ABCC4	ATP binding cassette subfamily C member 4
1555854_PM_at	1555854_PM_at	0.991529858859624	0.328555726627496	-0.991772661027695	-510991847414414	-114	AKR1C2///AKR1C1	aldo-keto reductase family 1, member C2///aldo-keto reductase family 1 member C1
203441_PM_s_at	203441_PM_s_at	0.991529858859624	0.328592635328712	0.991695865690746	-51099826661957	0.1	CDH2	cadherin 2
242294_PM_at	242294_PM_at	0.991529858859624	0.328605203012854	-0.991669717649272	-511000452188693	-0.114666666666669	FBXO45	F-box protein 45
243239_PM_at	243239_PM_at	0.991529858859624	0.328629861715201	-0.991618415277909	-511004740111938	-0.0740000000000003	SAMM50	SAMM50 sorting and assembly machinery component
211375_PM_s_at	211375_PM_s_at	0.991529858859624	0.328650522071318	0.991575433466643	-51100833243195	0.0626666666666615	ILF3	interleukin enhancer binding factor 3
225268_PM_at	225268_PM_at	0.991529858859624	0.328667079020684	-0.991540989706918	-511011211056606	-0.0646666666666658	KPNA4	karyopherin subunit alpha 4
242310_PM_at	242310_PM_at	0.991529858859624	0.328703362915923	-0.991465511694395	-511017518777837	-0.115333333333334
1563947_PM_a_at	1563947_PM_a_at	0.991529858859624	0.328730764359065	0.99140851476595	-51102228173225	118	ERC1	ELKS/RAB6-interacting/CAST family member 1
221575_PM_at	221575_PM_at	0.991529858859624	0.328748035342583	-0.991372591561375	-511025283527462	-0.0840000000000005	SCLY	selenocysteine lyase
203140_PM_at	203140_PM_at	0.991529858859624	0.328754226892026	-0.991359713608363	-511026359603238	-0.124666666666668	BCL6	B-cell CLL/lymphoma 6
1569910_PM_at	1569910_PM_at	0.991529858859624	0.328764364508509	0.991338628490491	-511028121437748	102
210122_PM_at	210122_PM_at	0.991529858859624	0.328770197904958	0.991326495872755	-511029135201612	0.0906666666666656	PRM2	protamine 2
228322_PM_at	228322_PM_at	0.991529858859624	0.328780909834343	-0.991304216994962	-511030996725324	-0.0833333333333326	NAA30	N(alpha)-acetyltransferase 30, NatC catalytic subunit
221266_PM_s_at	221266_PM_s_at	0.991529858859624	0.328848655411623	-0.991163329833863	-511042767724765	-0.0946666666666669	DCSTAMP	dendrocyte expressed seven transmembrane protein
234076_PM_at	234076_PM_at	0.991529858859624	0.32885876855527	-0.99114229971255	-511044524639198	-0.1
232616_PM_at	232616_PM_at	0.991529858859624	0.328894305665789	-0.991068404334684	-511050697787454	-0.108000000000001	LOC100129935	lectin, galactoside binding soluble 14 pseudogene
1554012_PM_at	1554012_PM_at	0.991529858859624	0.328921399706552	-0.991012068997289	-511055403698526	-0.0740000000000003	RSPO2	R-spondin 2
205683_PM_x_at	205683_PM_x_at	0.991529858859624	0.32893316665104	0.990987603534958	-511057447316569	116	TPSAB1	tryptase alpha/beta 1
1552843_PM_at	1552843_PM_at	0.991529858859624	0.328953439355881	0.990945454554151	-51106096794152	0.109333333333332	SLC26A1	solute carrier family 26 member 1
1564198_PM_a_at	1564198_PM_a_at	0.991529858859624	0.32895735306267	-0.990937317769173	-511061647575753	-0.140000000000001	C10orf90	chromosome 10 open reading frame 90
211984_PM_at	211984_PM_at	0.991529858859624	0.328975149950063	-0.990900318010728	-511064737957061	-0.0746666666666655	CALM1	calmodulin 1
235163_PM_at	235163_PM_at	0.991529858859624	0.329021298360983	0.990804381709962	-511072750474219	0.113333333333333	MOB3A	MOB kinase activator 3A
231916_PM_at	231916_PM_at	0.991529858859624	0.329022833282372	0.990801190972907	-511073016949392	0.0820000000000007	EXOSC6	exosome component 6
202032_PM_s_at	202032_PM_s_at	0.991529858859624	0.329037296677681	-0.990771125504416	-51107552783493	-0.070666666666666	MAN2A2	mannosidase alpha class 2A member 2
241900_PM_at	241900_PM_at	0.991529858859624	0.329038332246721	-0.990768972872169	-51107570760699	-0.130666666666667
224749_PM_at	224749_PM_at	0.991529858859624	0.32903851468075	0.990768593647929	-511075739276979	0.0860000000000012	FAM234A	family with sequence similarity 234 member A
1552518_PM_s_at	1552518_PM_s_at	0.991529858859624	0.329085796449783	0.990670314197493	-511083946464995	0.153999999999998	MTBP	MDM2 binding protein
223006_PM_s_at	223006_PM_s_at	0.991529858859624	0.329131017712792	-0.990576326652336	-511091794531162	-0.0626666666666704	TMEM245	transmembrane protein 245
231275_PM_at	231275_PM_at	0.991529858859624	0.329132613495311	0.99057301014945	-511092071450211	0.0859999999999999	LINC00982	long intergenic non-protein coding RNA 982
218326_PM_s_at	218326_PM_s_at	0.991529858859624	0.329144634996986	-0.990548026302719	-511094157506251	-0.150666666666667	LGR4	leucine rich repeat containing G protein-coupled receptor 4
216696_PM_s_at	216696_PM_s_at	0.991529858859624	0.329149831351916	0.990537227100042	-511095059183347	0.0933333333333342	PRODH2	proline dehydrogenase 2
215523_PM_at	215523_PM_at	0.991529858859624	0.329162746110058	-0.99051038780764	-511097300084555	-106	ZNF391	zinc finger protein 391
238039_PM_at	238039_PM_at	0.991529858859624	0.329181381784878	0.990471660634442	-511100533444378	0.0906666666666673	SCAMP1-AS1	SCAMP1 antisense RNA 1
226206_PM_at	226206_PM_at	0.991529858859624	0.329206484632636	-0.990419496247634	-511104888500508	-0.113333333333333	MAFK	MAF bZIP transcription factor K
AFFX-r2-P1-cre-3_at	AFFX-r2-P1-cre-3_at	0.991529858859624	0.329212424736512	-0.990407152947972	-511105918976146	-0.0480000000000036
225316_PM_at	225316_PM_at	0.991529858859624	0.329213828665892	0.990404235660602	-511106162523013	0.106666666666666	MFSD2A	major facilitator superfamily domain containing 2A
207989_PM_at	207989_PM_at	0.991529858859624	0.329236591969798	-0.99035693595476	-511110111199043	-0.0833333333333328	OPRM1	opioid receptor mu 1
239262_PM_at	239262_PM_at	0.991529858859624	0.329251414733733	0.990326137031726	-511112682261454	0.0766666666666667
209956_PM_s_at	209956_PM_s_at	0.991529858859624	0.329303389218289	0.990218151227328	-511121696216053	0.0986666666666669	CAMK2B	calcium/calmodulin dependent protein kinase II beta
234814_PM_at	234814_PM_at	0.991529858859624	0.329308363215101	-0.990207817511305	-511122558759571	-0.0880000000000001
1558179_PM_at	1558179_PM_at	0.991529858859624	0.329316776738199	-0.990190338255926	-511124017714013	-116	ATP5J2	ATP synthase, H+ transporting, mitochondrial Fo complex subunit F2
201649_PM_at	201649_PM_at	0.991529858859624	0.329328377156995	-0.99016623866009	-5111260292141	-0.118666666666668	UBE2L6	ubiquitin conjugating enzyme E2 L6
207445_PM_s_at	207445_PM_s_at	0.991529858859624	0.329407662294938	-0.990001541063616	-511139774663052	-0.144666666666666	CCR9	C-C motif chemokine receptor 9
1554509_PM_a_at	1554509_PM_a_at	0.991529858859624	0.329427197380276	-0.989960965306534	-511143160735886	-0.0820000000000021	FAM188A	family with sequence similarity 188 member A
1561516_PM_at	1561516_PM_at	0.991529858859624	0.329454953327538	-0.989903317040975	-511147971297797	-0.0739999999999992	LOC101928995	uncharacterized LOC101928995
207720_PM_at	207720_PM_at	0.991529858859624	0.329491455375949	0.989827508397679	-51115429688685	0.100666666666668	LOR	loricrin
207694_PM_at	207694_PM_at	0.991529858859624	0.32951690632484	-0.989774654405603	-511158706837316	-0.0886666666666667	POU3F4	POU class 3 homeobox 4
240049_PM_at	240049_PM_at	0.991529858859624	0.32952021903966	0.989767775093378	-511159280806678	0.0813333333333333
215401_PM_at	215401_PM_at	0.991529858859624	0.32952308541888	-0.989761822696811	-511159777436644	-214
AFFX-PheX-5_at	AFFX-PheX-5_at	0.991529858859624	0.32952853655431	-0.989750502826058	-511160721886698	-0.176666666666668
216659_PM_at	216659_PM_at	0.991529858859624	0.32955339062946	-0.989698892266188	-511165027779529	-0.0919999999999996	LOC1720	dihydrofolate reductase pseudogene
229802_PM_at	229802_PM_at	0.991529858859624	0.329556520246042	-0.989692393669253	-511165569945621	-0.0906666666666669	WISP1-OT1///WISP1	WISP1 overlapping transcript 1///WNT1 inducible signaling pathway protein 1
1561776_PM_at	1561776_PM_at	0.991529858859624	0.329565670454091	-0.989673393653858	-511167155063207	-0.0739999999999998
1557009_PM_a_at	1557009_PM_a_at	0.991529858859624	0.329572674123075	0.989658851076494	-511168368290154	0.0880000000000007	LOC340107	uncharacterized LOC340107
226142_PM_at	226142_PM_at	0.991529858859624	0.329584920473319	-0.989633422979915	-511170489610876	-0.0846666666666707	GLIPR1	GLI pathogenesis related 1
231492_PM_at	231492_PM_at	0.991529858859624	0.329587255189144	0.989628575291552	-51117089402003	0.102666666666666	LINC01523	long intergenic non-protein coding RNA 1523
1569517_PM_at	1569517_PM_at	0.991529858859624	0.329588888289819	-0.989625184415986	-511171176896257	-0.0860000000000003	LOC646482	uncharacterized LOC646482
216629_PM_at	216629_PM_at	0.991529858859624	0.329594252927452	0.989614045673539	-511172106114624	0.119333333333332	SRRM2	serine/arginine repetitive matrix 2
218159_PM_at	218159_PM_at	0.991529858859624	0.329668045207468	0.989460841229495	-511184885775802	0.073333333333335	DDRGK1	DDRGK domain containing 1
204297_PM_at	204297_PM_at	0.991529858859624	0.329730745610155	0.989330683536252	-511195741524936	0.0759999999999996	PIK3C3	phosphatidylinositol 3-kinase catalytic subunit type 3
203189_PM_s_at	203189_PM_s_at	0.991529858859624	0.329756167517502	0.989277915817249	-511200142215337	0.0986666666666665	NDUFS8	NADH:ubiquinone oxidoreductase core subunit S8
243093_PM_at	243093_PM_at	0.991529858859624	0.329769901447194	-0.989249409734648	-511202519457307	-106	C2orf49	chromosome 2 open reading frame 49
1561053_PM_at	1561053_PM_at	0.991529858859624	0.329774436796062	-0.98923999636164	-511203304463986	-0.0759999999999998
207248_PM_at	207248_PM_at	0.991529858859624	0.32977842935369	-0.989231709655134	-511203995509124	-0.101333333333333	KCNA4	potassium voltage-gated channel subfamily A member 4
221280_PM_s_at	221280_PM_s_at	0.991529858859624	0.329785084340475	-0.98921789712586	-511205147351742	-0.140666666666667	PARD3	par-3 family cell polarity regulator
217728_PM_at	217728_PM_at	0.991529858859624	0.329805659752268	-0.989175193730988	-511208708341781	-0.0673333333333339	S100A6	S100 calcium binding protein A6
237646_PM_x_at	237646_PM_x_at	0.991529858859624	0.329816871680578	0.989151924608869	-511210648668403	0.0779999999999998	PLEKHG5///TNFRSF25	pleckstrin homology and RhoGEF domain containing G5///TNF receptor superfamily member 25
207759_PM_s_at	207759_PM_s_at	0.991529858859624	0.329857191576491	-0.989068249535093	-511217625673516	-136	TSNAX-DISC1///DISC1///TSNAX	TSNAX-DISC1 readthrough (NMD candidate)///disrupted in schizophrenia 1///translin associated factor X
216481_PM_at	216481_PM_at	0.991529858859624	0.329871169350235	0.989039243358198	-511220044141518	0.113333333333333	GRIP2	glutamate receptor interacting protein 2
1560177_PM_at	1560177_PM_at	0.991529858859624	0.329878531687305	-0.989023965634029	-511221317936247	-0.159999999999997	CCDC66	coiled-coil domain containing 66
212419_PM_at	212419_PM_at	0.991529858859624	0.329899819720068	0.988979791736266	-511225000873542	0.146000000000001	ZCCHC24	zinc finger CCHC-type containing 24
243581_PM_at	243581_PM_at	0.991529858859624	0.32996911027162	0.988836023209165	-511236986311846	0.158666666666667	LOC646470	similar to proteaseome (prosome, macropain) 28 subunit, 3
218099_PM_at	218099_PM_at	0.991529858859624	0.329975305522827	-0.988823169896483	-51123805776473	-0.0726666666666667	TEX2	testis expressed 2
243961_PM_at	243961_PM_at	0.991529858859624	0.329991398398596	-0.98878978270598	-511240840862129	-0.130000000000002	LOC100505622	uncharacterized LOC100505622
208262_PM_x_at	208262_PM_x_at	0.991529858859624	0.330000312635551	-0.988771289200353	-51124238241045	-0.176000000000001	MEFV	Mediterranean fever
204606_PM_at	204606_PM_at	0.991529858859624	0.33000870410294	0.988753880543407	-511243833505327	0.0973333333333333	CCL21	C-C motif chemokine ligand 21
207292_PM_s_at	207292_PM_s_at	0.991529858859624	0.330025163599061	-0.988719735095367	-51124667962261	-102	MAPK7	mitogen-activated protein kinase 7
1561506_PM_at	1561506_PM_at	0.991529858859624	0.330053857736112	0.988660211476893	-511251640861105	0.116666666666667
211946_PM_s_at	211946_PM_s_at	0.991529858859624	0.330070434056295	-0.988625826866429	-511254506659551	-0.0600000000000023	PRRC2C	proline rich coiled-coil 2C
209669_PM_s_at	209669_PM_s_at	0.991529858859624	0.330071189052333	0.988624260790077	-511254637182566	0.0633333333333397	SERBP1	SERPINE1 mRNA binding protein 1
213624_PM_at	213624_PM_at	0.991529858859624	0.330097898254645	-0.988568859874895	-511259254390453	-0.161333333333334	SMPDL3A	sphingomyelin phosphodiesterase acid like 3A
205654_PM_at	205654_PM_at	0.991529858859624	0.330173000256823	-0.988413097637162	-511272234590443	-0.104000000000001	C4BPA	complement component 4 binding protein alpha
1560620_PM_at	1560620_PM_at	0.991529858859624	0.330188785408367	0.98838036214068	-511274962308609	0.0959999999999996	KCNK15	potassium two pore domain channel subfamily K member 15
233752_PM_s_at	233752_PM_s_at	0.991529858859624	0.330200867839098	0.988355306121178	-511277050069675	0.0813333333333326	ZFHX3	zinc finger homeobox 3
1569168_PM_at	1569168_PM_at	0.991529858859624	0.330230974319157	-0.988292875312887	-511282251822799	-0.116000000000001
244030_PM_at	244030_PM_at	0.991529858859624	0.330243342015942	-0.988267229947574	-511284388513255	-0.127333333333333	STYX	serine/threonine/tyrosine interacting protein
204531_PM_s_at	204531_PM_s_at	0.991529858859624	0.330283097074459	0.988184799198018	-51129125603129	0.0986666666666665	BRCA1	BRCA1, DNA repair associated
229744_PM_at	229744_PM_at	0.991529858859624	0.330288374841281	-0.988173856434847	-511292167660879	-0.119333333333334	SSFA2	sperm specific antigen 2
203765_PM_at	203765_PM_at	0.991529858859624	0.330317149808596	0.988114197364665	-511297137626848	0.151999999999999	GCA	grancalcin
231999_PM_at	231999_PM_at	0.991529858859624	0.330336196363098	-0.988074710124901	-511300427001781	-0.0933333333333284	ANKRD11	ankyrin repeat domain 11
240053_PM_x_at	240053_PM_x_at	0.991529858859624	0.330353672323293	0.988038480391124	-511303444911308	0.0853333333333337	PEX5L	peroxisomal biogenesis factor 5 like
226997_PM_at	226997_PM_at	0.991529858859624	0.330357648638976	0.98803023719935	-51130413154855	0.126666666666667	ADAMTS12	ADAM metallopeptidase with thrombospondin type 1 motif 12
202521_PM_at	202521_PM_at	0.991529858859624	0.330360191908687	0.988024964851389	-511304570719137	0.0686666666666689	CTCF	CCCTC-binding factor
239992_PM_at	239992_PM_at	0.991529858859624	0.330373605165241	-0.987997158834944	-511306886839745	-0.098666666666666
243511_PM_at	243511_PM_at	0.991529858859624	0.330376881017459	0.987990368027476	-511307452475321	0.127333333333334
208953_PM_at	208953_PM_at	0.991529858859624	0.33037853861576	-0.987986931860865	-511307738687043	-0.0920000000000014	LARP4B	La ribonucleoprotein domain family member 4B
217189_PM_s_at	217189_PM_s_at	0.991529858859624	0.330381097613359	0.987981627135283	-511308180536506	0.156666666666666	SMG7	SMG7, nonsense mediated mRNA decay factor
201164_PM_s_at	201164_PM_s_at	0.991529858859624	0.330395569846112	-0.98795162715267	-511310679300105	-0.0559999999999992	PUM1	pumilio RNA binding family member 1
1569796_PM_s_at	1569796_PM_s_at	0.991529858859624	0.330398721353646	-0.987945094403684	-511311223417545	-0.0826666666666651	ATRNL1	attractin like 1
237031_PM_at	237031_PM_at	0.991529858859624	0.330402326737892	0.987937620866986	-511311845889762	0.0920000000000005
202169_PM_s_at	202169_PM_s_at	0.991529858859624	0.330405874895798	0.987930266007661	-51131245847303	0.100666666666664	AASDHPPT	aminoadipate-semialdehyde dehydrogenase-phosphopantetheinyl transferase
232099_PM_at	232099_PM_at	0.991529858859624	0.330424605267498	0.987891441325102	-511315692094656	0.0706666666666669	PCDHB16	protocadherin beta 16
235572_PM_at	235572_PM_at	0.991529858859624	0.33044575992727	0.987847593322462	-511319343954857	128	SPC24	SPC24, NDC80 kinetochore complex component
240818_PM_at	240818_PM_at	0.991529858859624	0.330460463244005	-0.987817118363555	-51132188195832	-0.104000000000001	OVCH1-AS1	OVCH1 antisense RNA 1
225651_PM_at	225651_PM_at	0.991529858859624	0.330461949289356	-0.987814038349654	-511322138462752	-0.096000000000001	UBE2E2	ubiquitin conjugating enzyme E2 E2
214024_PM_s_at	214024_PM_s_at	0.991529858859624	0.330467380703964	-0.987802781146817	-511323075959454	-0.123333333333334	DGCR6L	DiGeorge syndrome critical region gene 6-like
243510_PM_at	243510_PM_at	0.991529858859624	0.33046908037396	-0.987799258419956	-511323369329112	-118
202601_PM_s_at	202601_PM_s_at	0.991529858859624	0.330481340092098	0.987773849357646	-511325485345015	0.0793333333333326	HTATSF1	HIV-1 Tat specific factor 1
1569023_PM_a_at	1569023_PM_a_at	0.991529858859624	0.330494893381104	0.987745760028398	-511327824509072	0.0886666666666667
1556199_PM_a_at	1556199_PM_a_at	0.991529858859624	0.330495282186422	0.987744954236931	-511327891611162	0.106666666666666	RGS9BP	regulator of G-protein signaling 9 binding protein
1561249_PM_a_at	1561249_PM_a_at	0.991529858859624	0.33049963658906	-0.987735929865918	-511328643109995	-0.111333333333334	DNM1P35	dynamin 1 pseudogene 35
220021_PM_at	220021_PM_at	0.991529858859624	0.330518854714372	-0.987696101829754	-511331959688166	-0.0786666666666664	TMC7	transmembrane channel like 7
207963_PM_at	207963_PM_at	0.991529858859624	0.330553287956551	-0.98762474559499	-511337901384581	-0.107333333333334
242103_PM_at	242103_PM_at	0.991529858859624	0.330567434050057	-0.987595432010507	-511340342154281	-0.0986666666666673	TMEM86A	transmembrane protein 86A
1552903_PM_at	1552903_PM_at	0.991529858859624	0.330584738141671	-0.98755957556604	-511343327617503	-0.0926666666666649	B4GALNT2	beta-1,4-N-acetyl-galactosaminyltransferase 2
210383_PM_at	210383_PM_at	0.991529858859624	0.330585071612716	-0.987558884580905	-511343385149004	-0.0846666666666667	SCN1A	sodium voltage-gated channel alpha subunit 1
219355_PM_at	219355_PM_at	0.991529858859624	0.330638545923003	0.987448086601531	-511352609715456	0.101999999999999	CXorf57	chromosome X open reading frame 57
225348_PM_at	225348_PM_at	0.991529858859624	0.330657641710688	0.987408523351486	-511355903348608	0.122666666666668	SRSF10	serine and arginine rich splicing factor 10
240336_PM_at	240336_PM_at	0.991529858859624	0.330659301764631	-0.987405084072891	-511356189662088	-548	HBM	hemoglobin subunit mu
225812_PM_at	225812_PM_at	0.991529858859624	0.330665780538513	0.987391661543581	-511357307053525	0.123333333333334	FAM229B	family with sequence similarity 229 member B
204392_PM_at	204392_PM_at	0.991529858859624	0.330671611068036	-0.987379582179677	-511358312617737	-0.130666666666668	CAMK1	calcium/calmodulin dependent protein kinase I
222374_PM_at	222374_PM_at	0.991529858859624	0.330674617511326	-0.987373353655504	-511358831115802	-0.0986666666666669	BTRC	beta-transducin repeat containing E3 ubiquitin protein ligase
233231_PM_at	233231_PM_at	0.991529858859624	0.3306873454775	0.987346985232538	-511361026140704	0.151999999999999	MCCC2	methylcrotonoyl-CoA carboxylase 2
1556536_PM_at	1556536_PM_at	0.991529858859624	0.330695136500445	-0.987330844973271	-511362369700737	-0.0880000000000005	LOC729224	uncharacterized LOC729224
205084_PM_at	205084_PM_at	0.991529858859624	0.33071659440222	-0.987286393078666	-511366069894001	-0.0726666666666658	BCAP29	B-cell receptor-associated protein 29
213968_PM_at	213968_PM_at	0.991529858859624	0.33074381810695	-0.987229999635365	-511370763882747	-0.0879999999999996
1556049_PM_at	1556049_PM_at	0.991529858859624	0.330745115554315	-0.987227312073559	-511370987579543	-116	RTN4	reticulon 4
228805_PM_at	228805_PM_at	0.991529858859624	0.330752458531038	-0.987212101800045	-511372253582302	-0.0786666666666687	SIMC1	SUMO interacting motifs containing 1
221722_PM_x_at	221722_PM_x_at	0.991529858859624	0.330778764107915	-0.987157614191114	-511376788621761	-0.0693333333333324	LZTS1	leucine zipper tumor suppressor 1
204911_PM_s_at	204911_PM_s_at	0.991529858859624	0.330787746894926	-0.987139008519896	-511378337130482	-0.141333333333333	TRIM3	tripartite motif containing 3
213300_PM_at	213300_PM_at	0.991529858859624	0.330788881520566	-0.987136658441566	-511378532720349	-0.107999999999996	ATG2A	autophagy related 2A
231233_PM_at	231233_PM_at	0.991529858859624	0.330808333423352	0.987096369794057	-511381885754256	142	PCAT6///MGAT4EP	prostate cancer associated transcript 6 (non-protein coding)///MGAT4 family member E, pseudogene
210492_PM_at	210492_PM_at	0.991529858859624	0.33080891443485	-0.987095166431693	-51138198590246	-0.146666666666667	MFAP3L	microfibrillar associated protein 3 like
218524_PM_at	218524_PM_at	0.991529858859624	0.330811346114078	-0.987090130073107	-511382405045347	-0.0999999999999988	E4F1	E4F transcription factor 1
204420_PM_at	204420_PM_at	0.991529858859624	0.330816336578133	-0.987079794180377	-511383265227235	-158	FOSL1	FOS like 1, AP-1 transcription factor subunit
212111_PM_at	212111_PM_at	0.991529858859624	0.330828590437827	-0.98705441530904	-511385377292195	-0.0779999999999994	STX12	syntaxin 12
233600_PM_at	233600_PM_at	0.991529858859624	0.330843574981445	0.987023381804624	-5113879598747	0.0820000000000003	EFCAB6	EF-hand calcium binding domain 6
220073_PM_s_at	220073_PM_s_at	0.991529858859624	0.330871153406766	0.986966268425164	-511392712604699	0.109333333333333	PLEKHG6	pleckstrin homology and RhoGEF domain containing G6
240946_PM_at	240946_PM_at	0.991529858859624	0.330894237031339	-0.986918466004055	-511396690319426	-0.1
241907_PM_at	241907_PM_at	0.991529858859624	0.330926913051712	-0.986850803154256	-51140232034429	-0.0953333333333344
236221_PM_at	236221_PM_at	0.991529858859624	0.330933160568892	0.986837866817848	-511403396697413	0.100000000000001	AP4B1	adaptor related protein complex 4 beta 1 subunit
218539_PM_at	218539_PM_at	0.991529858859624	0.330944593094408	-0.986814194642436	-511405366279682	-0.065333333333335	FBXO34	F-box protein 34
239342_PM_at	239342_PM_at	0.991529858859624	0.330946952080123	0.98680931019795	-511405772671793	0.110666666666667	DGKZ	diacylglycerol kinase zeta
244074_PM_at	244074_PM_at	0.991529858859624	0.330981699886413	-0.986737365170438	-51141175837382	-0.089999999999999	LOC100129104	uncharacterized LOC100129104
231091_PM_x_at	231091_PM_x_at	0.991529858859624	0.330990585752035	0.986718967884441	-51141328893084	0.137333333333334
1561658_PM_at	1561658_PM_at	0.991529858859624	0.331039604546611	-0.986617485435147	-511421731255889	-0.112666666666666
225960_PM_at	225960_PM_at	0.991529858859624	0.331044715494474	0.986606904946244	-511422611400115	0.105333333333332	ZNRF1	zinc and ring finger 1, E3 ubiquitin protein ligase
1553749_PM_at	1553749_PM_at	0.991529858859624	0.331062297312293	0.986570508583165	-51142563898582	0.152666666666663	FAM76B	family with sequence similarity 76 member B
214255_PM_at	214255_PM_at	0.991529858859624	0.33106995964945	-0.986554647082753	-511426958372175	-0.138666666666666	ATP10A	ATPase phospholipid transporting 10A (putative)
210066_PM_s_at	210066_PM_s_at	0.991529858859624	0.3310900403161	-0.98651308006918	-511430415892533	-0.0766666666666662	AQP4	aquaporin 4
209228_PM_x_at	209228_PM_x_at	0.991529858859624	0.331131725576105	0.986426796956891	-511437592438262	0.0926666666666658	TUSC3	tumor suppressor candidate 3
222638_PM_s_at	222638_PM_s_at	0.991529858859624	0.331134117357316	0.986421846501186	-511438004171651	0.0826666666666664	TMEM242	transmembrane protein 242
202157_PM_s_at	202157_PM_s_at	0.991529858859624	0.331138959129676	-0.986411825182194	-511438837646921	-0.053333333333331	CELF2	CUGBP, Elav-like family member 2
214855_PM_s_at	214855_PM_s_at	0.991529858859624	0.331151698719948	-0.986385457729246	-511441030595935	-0.0726666666666667	RALGAPA1	Ral GTPase activating protein catalytic alpha subunit 1
1569274_PM_at	1569274_PM_at	0.991529858859624	0.331163227880495	-0.986361596124982	-511443015089395	-0.129999999999999	LINC01588	long intergenic non-protein coding RNA 1588
234242_PM_at	234242_PM_at	0.991529858859624	0.331191118045195	-0.986303874899494	-511447815394164	-0.0733333333333333
235106_PM_at	235106_PM_at	0.991529858859624	0.331205540531992	-0.986274027544964	-511450297504691	-0.131999999999999	MAML2	mastermind like transcriptional coactivator 2
208977_PM_x_at	208977_PM_x_at	0.991529858859624	0.331213658795363	0.986257227175517	-511451694595122	0.0973333333333359	TUBB4B	tubulin beta 4B class IVb
1556181_PM_at	1556181_PM_at	0.991529858859624	0.331219385892805	-0.986245375380628	-511452680157062	-0.106666666666666	ANKRD65	ankyrin repeat domain 65
1568878_PM_at	1568878_PM_at	0.991529858859624	0.331229877176773	-0.986223664821753	-511454485517422	-0.124000000000001
236249_PM_at	236249_PM_at	0.991529858859624	0.331274175235611	-0.986131999987522	-51146210757727	-126	IKBIP	IKBKB interacting protein
209347_PM_s_at	209347_PM_s_at	0.991529858859624	0.331276193323489	0.986127824207663	-511462454783487	0.115333333333332	MAF	MAF bZIP transcription factor
1552740_PM_at	1552740_PM_at	0.991529858859624	0.331282105181166	-0.986115591630176	-511463471885469	-0.133333333333334	C2orf15	chromosome 2 open reading frame 15
218373_PM_at	218373_PM_at	0.991529858859624	0.331284704305882	0.986110213672869	-511463919042697	0.123333333333332	AKTIP	AKT interacting protein
208987_PM_s_at	208987_PM_s_at	0.991529858859624	0.331335305704449	0.986005517896263	-511472623655168	0.088000000000001	KDM2A	lysine demethylase 2A
221992_PM_at	221992_PM_at	0.991529858859624	0.331355661832493	0.985963403521573	-511476124883666	0.338666666666665	LOC100288442///NPIPB1P///NPIPB6///NPIPB8///NPIPB15///NPIPB3///NPIPA1	hypothetical LOC100288442///nuclear pore complex interacting protein family member B1, pseudogene///nuclear pore complex interacting protein family member B6///nuclear pore complex interacting protein family member B8///nuclear pore complex interacting protein family member B15///nuclear pore complex interacting protein family member B3///nuclear pore complex interacting protein family member A1
1561336_PM_at	1561336_PM_at	0.991529858859624	0.331368125019739	-0.985937619553568	-511478268395534	-0.106666666666667	DNASE1L3	deoxyribonuclease 1 like 3
1560881_PM_a_at	1560881_PM_a_at	0.991529858859624	0.331397939993896	-0.985875940694662	-511483395763518	-0.113333333333333	LINC00112	long intergenic non-protein coding RNA 112
1553637_PM_s_at	1553637_PM_s_at	0.991529858859624	0.331449278872971	-0.985769743680332	-511492223227342	-0.105333333333334	TMCO5A	transmembrane and coiled-coil domains 5A
1555843_PM_at	1555843_PM_at	0.991529858859624	0.331456511148621	-0.985754784254027	-511493466635364	-148	HNRNPM	heterogeneous nuclear ribonucleoprotein M
201661_PM_s_at	201661_PM_s_at	0.991529858859624	0.331459729168767	0.985748128088768	-511494019881485	0.097333333333335	ACSL3	acyl-CoA synthetase long-chain family member 3
208424_PM_s_at	208424_PM_s_at	0.991529858859624	0.33147139206425	0.985724004877114	-51149602492166	0.0946666666666678	CIAPIN1	cytokine induced apoptosis inhibitor 1
214348_PM_at	214348_PM_at	0.991529858859624	0.331504939466282	0.985654619555599	-511501791740743	0.104000000000001	TACR2	tachykinin receptor 2
243077_PM_at	243077_PM_at	0.991529858859624	0.331514153108902	0.985635564021356	-511503375436169	0.0926666666666671	FLJ16734	uncharacterized LOC641928
243145_PM_at	243145_PM_at	0.991529858859624	0.331519815022844	0.985623854303249	-511504348610502	0.122666666666667
218329_PM_at	218329_PM_at	0.991529858859624	0.331529153670725	-0.98560454082338	-511505953696687	-0.0739999999999998	PRDM4	PR/SET domain 4
218921_PM_at	218921_PM_at	0.991529858859624	0.331536006599048	-0.985590368353343	-511507131510072	-0.0733333333333324	SIGIRR	single Ig and TIR domain containing
1570191_PM_at	1570191_PM_at	0.991529858859624	0.331549916651147	-0.985561601727993	-511509522132689	-0.133333333333334
203833_PM_s_at	203833_PM_s_at	0.991529858859624	0.331571703260778	0.985516547660985	-511513266176511	0.0713333333333326	TGOLN2	trans-golgi network protein 2
230900_PM_at	230900_PM_at	0.991529858859624	0.331588442079251	0.985481933637446	-511516142532402	0.083333333333333	CCDC110	coiled-coil domain containing 110
200007_PM_at	200007_PM_at	0.991529858859624	0.331606483749395	0.985444626784124	-511519242551439	0.0460000000000012	SRP14	signal recognition particle 14
219334_PM_s_at	219334_PM_s_at	0.991529858859624	0.331666073752864	0.985321415377796	-51152948004483	0.102666666666666	NABP1	nucleic acid binding protein 1
230153_PM_at	230153_PM_at	0.991529858859624	0.331676415081295	-0.985300034630984	-511531256424699	-0.0960000000000005	NEK9	NIMA related kinase 9
234926_PM_s_at	234926_PM_s_at	0.991529858859624	0.331678319521677	0.985296097240387	-511531583551603	0.0626666666666651	RTFDC1	replication termination factor 2 domain containing 1
204211_PM_x_at	204211_PM_x_at	0.991529858859624	0.331696980453089	-0.985257516964409	-511534788819583	-0.129333333333336	EIF2AK2	eukaryotic translation initiation factor 2 alpha kinase 2
203285_PM_s_at	203285_PM_s_at	0.991529858859624	0.331700568736979	0.985250098586409	-511535405128582	0.0933333333333337	HS2ST1	heparan sulfate 2-O-sulfotransferase 1
243345_PM_at	243345_PM_at	0.991529858859624	0.331706357674719	-0.985238130715636	-511536399394272	-0.108666666666667	RNF14	ring finger protein 14
201963_PM_at	201963_PM_at	0.991529858859624	0.331729325390882	-0.985190649361607	-511540343934818	-0.184666666666667	ACSL1	acyl-CoA synthetase long-chain family member 1
1557585_PM_at	1557585_PM_at	0.991529858859624	0.331731513241522	-0.985186126515426	-511540719663585	-0.127999999999999	ATP6V1H	ATPase H+ transporting V1 subunit H
1554382_PM_at	1554382_PM_at	0.991529858859624	0.331745935319222	-0.98515631290126	-511543196345253	-0.127333333333332	LINC00656	long intergenic non-protein coding RNA 656
228513_PM_at	228513_PM_at	0.991529858859624	0.33174768337732	-0.985152699339336	-511543496526934	-0.108666666666666	TMEM219	transmembrane protein 219
241713_PM_s_at	241713_PM_s_at	0.991529858859624	0.331771714323874	0.985103024198553	-511547622979193	0.0946666666666678	DYX1C1	dyslexia susceptibility 1 candidate 1
225263_PM_at	225263_PM_at	0.991529858859624	0.331804757174063	-0.985034724234966	-511553296255189	-0.111999999999997	HS6ST1	heparan sulfate 6-O-sulfotransferase 1
207708_PM_at	207708_PM_at	0.991529858859624	0.331812175712323	-0.9850193906605	-511554569874497	-0.126666666666667	ALOXE3	arachidonate lipoxygenase 3
233117_PM_at	233117_PM_at	0.991529858859624	0.331820396262365	0.985002399657241	-511555981139584	0.0953333333333335
237528_PM_at	237528_PM_at	0.991529858859624	0.331838709790224	0.984964548564776	-511559124952586	0.075333333333333
208317_PM_at	208317_PM_at	0.991529858859624	0.331846369013276	-0.984948718611578	-511560439713756	-0.0706666666666669	XYLB	xylulokinase
207978_PM_s_at	207978_PM_s_at	0.991529858859624	0.331849731927344	-0.984941768275467	-511561016969624	-0.19	NR4A3	nuclear receptor subfamily 4 group A member 3
244341_PM_at	244341_PM_at	0.991529858859624	0.331854160308251	-0.984932615947808	-511561777104737	-0.12266666666667
212524_PM_x_at	212524_PM_x_at	0.991529858859624	0.331857809220694	0.984925074643621	-511562403433358	0.0759999999999998	H2AFX	H2A histone family member X
227984_PM_at	227984_PM_at	0.991529858859624	0.331869013514633	-0.984901918782336	-511564326571226	-0.251333333333334
206140_PM_at	206140_PM_at	0.991529858859624	0.331869701876479	-0.9849004961654	-511564444720864	-0.104666666666667	LHX2	LIM homeobox 2
223434_PM_at	223434_PM_at	0.991529858859624	0.331872284565852	-0.984895158615936	-51156488800781	-0.137999999999999	GBP3	guanylate binding protein 3
243833_PM_at	243833_PM_at	0.991529858859624	0.331882051016758	0.984874974903712	-511566564257929	0.0993333333333337	UNC5A	unc-5 netrin receptor A
202217_PM_at	202217_PM_at	0.991529858859624	0.33188855923391	0.984861525002024	-511567681249671	0.0626666666666669	C21orf33	chromosome 21 open reading frame 33
207768_PM_at	207768_PM_at	0.991529858859624	0.33193855116135	0.984758217475199	-511576260291439	0.0799999999999996	EGR4	early growth response 4
1557837_PM_a_at	1557837_PM_a_at	0.991529858859624	0.331945370776176	-0.98474412566444	-511577430462762	-0.0939999999999994	ELMOD2	ELMO domain containing 2
208228_PM_s_at	208228_PM_s_at	0.991529858859624	0.331990773138299	0.984650312818666	-511585220198828	0.13	FGFR2	fibroblast growth factor receptor 2
203209_PM_at	203209_PM_at	0.991529858859624	0.331995963666853	0.984639588416926	-511586110653842	0.132666666666666	RFC5	replication factor C subunit 5
204875_PM_s_at	204875_PM_s_at	0.991529858859624	0.332044390279007	0.984539537316047	-511594417534496	0.137333333333335	GMDS	GDP-mannose 4,6-dehydratase
237052_PM_x_at	237052_PM_x_at	0.991529858859624	0.332048788853353	-0.984530450193883	-511595171966307	-0.112666666666667	GIGYF2	GRB10 interacting GYF protein 2
211572_PM_s_at	211572_PM_s_at	0.991529858859624	0.332060157489135	0.984506963828516	-511597121823165	126	SLC23A2	solute carrier family 23 member 2
1552807_PM_a_at	1552807_PM_a_at	0.991529858859624	0.332072005465616	-0.984482487775788	-511599153798447	-0.150000000000002	SIGLEC12///SIGLEC10	sialic acid binding Ig like lectin 12 (gene/pseudogene)///sialic acid binding Ig like lectin 10
225650_PM_at	225650_PM_at	0.991529858859624	0.33207876439136	-0.984468525164518	-511600312938122	-0.13	SAMD1	sterile alpha motif domain containing 1
201811_PM_x_at	201811_PM_x_at	0.991529858859624	0.33211793395309	0.984387612335876	-511607029808525	0.0593333333333312	SH3BP5	SH3 domain binding protein 5
1566257_PM_at	1566257_PM_at	0.991529858859624	0.332118758915901	0.984385908273976	-511607171263406	0.0986666666666682	GPR180	G protein-coupled receptor 180
225192_PM_at	225192_PM_at	0.991529858859624	0.332135512357195	-0.984351302604537	-511610043844817	-0.0633333333333335	CACUL1	CDK2 associated cullin domain 1
211508_PM_s_at	211508_PM_s_at	0.991529858859624	0.332141351456001	0.984339241722581	-511611044984198	0.0946666666666665	GH2	growth hormone 2
1557533_PM_at	1557533_PM_at	0.991529858859624	0.332176461853877	-0.984266722874215	-51161706432532	-0.0860000000000007
1556019_PM_at	1556019_PM_at	0.991529858859624	0.332184540028823	-0.984250038523184	-511618449131526	-0.084666666666668	GPR180	G protein-coupled receptor 180
1567101_PM_at	1567101_PM_at	0.991529858859624	0.332197909706636	-0.98422242590868	-511620740938766	-0.0746666666666678
201439_PM_at	201439_PM_at	0.991529858859624	0.332220457031508	0.984175860250857	-511624605685322	0.0893333333333342	GBF1	golgi brefeldin A resistant guanine nucleotide exchange factor 1
216584_PM_at	216584_PM_at	0.991529858859624	0.332232691348365	0.984150594333068	-511626702574879	0.105333333333333
1557512_PM_at	1557512_PM_at	0.991529858859624	0.332250266113161	-0.984114300594356	-51162971460634	-0.231333333333334
236734_PM_at	236734_PM_at	0.991529858859624	0.332261135698955	-0.984091854405263	-511631577372376	-0.0766666666666671	SLITRK1	SLIT and NTRK like family member 1
239353_PM_at	239353_PM_at	0.991529858859624	0.332261414657958	-0.984091278348765	-511631625177675	-0.0733333333333324
215941_PM_at	215941_PM_at	0.991529858859624	0.332287428135382	-0.984037561380065	-51163608288202	-0.108666666666667
226438_PM_at	226438_PM_at	0.991529858859624	0.332309623379489	-0.983991731183498	-511639885922713	-0.0893333333333342	SNTB1	syntrophin beta 1
205809_PM_s_at	205809_PM_s_at	0.991529858859624	0.332337329501944	-0.983934524666467	-511644632751067	-0.101333333333335	WASL	Wiskott-Aldrich syndrome like
1556344_PM_at	1556344_PM_at	0.991529858859624	0.332363725919763	0.983880025374245	-511649154702189	0.0719999999999996	LOC150051	uncharacterized LOC150051
231120_PM_x_at	231120_PM_x_at	0.991529858859624	0.332368219245854	-0.983870748532094	-511649924403145	-0.076000000000001	PKIB	protein kinase (cAMP-dependent, catalytic) inhibitor beta
201655_PM_s_at	201655_PM_s_at	0.991529858859624	0.332397984673081	-0.983809297493807	-51165502283369	-0.0973333333333328	HSPG2	heparan sulfate proteoglycan 2
215880_PM_at	215880_PM_at	0.991529858859624	0.33243007921382	-0.983743042142318	-51166051953229	-0.0879999999999996	NAGLU	N-acetyl-alpha-glucosaminidase
244816_PM_at	244816_PM_at	0.991529858859624	0.332474769984624	0.983650790575683	-511668172361843	0.092666666666666
210845_PM_s_at	210845_PM_s_at	0.991529858859624	0.332492966385724	-0.983613231607557	-511671287915134	-0.209333333333335	PLAUR	plasminogen activator, urokinase receptor
201727_PM_s_at	201727_PM_s_at	0.991529858859624	0.332500749223996	0.983597167570681	-511672620408852	0.097999999999999	ELAVL1	ELAV like RNA binding protein 1
222777_PM_s_at	222777_PM_s_at	0.991529858859624	0.332520801995919	0.983555779153495	-511676053437691	0.142666666666666	WHSC1	Wolf-Hirschhorn syndrome candidate 1
217414_PM_x_at	217414_PM_x_at	0.991529858859624	0.33253326016105	-0.983530066663138	-51167818613363	-0.123333333333328	HBA2///HBA1	hemoglobin subunit alpha 2///hemoglobin subunit alpha 1
1553711_PM_a_at	1553711_PM_a_at	0.991529858859624	0.332539455862577	-0.983517279555642	-511679246727662	-0.0933333333333346	FAM218A	family with sequence similarity 218 member A
202992_PM_at	202992_PM_at	0.991529858859624	0.332577928467427	-0.983437880796797	-511685831967093	-0.0846666666666676	C7	complement component 7
239208_PM_s_at	239208_PM_s_at	0.991529858859624	0.332628623365282	-0.983333267463516	-511694507715614	-246	YBEY	ybeY metallopeptidase (putative)
224034_PM_at	224034_PM_at	0.991529858859624	0.332637076766253	0.983315824182851	-511695954230523	0.0666666666666664
203997_PM_at	203997_PM_at	0.991529858859624	0.332642628445601	-0.9833043686605	-511696904186945	-0.0879999999999996	PTPN3	protein tyrosine phosphatase, non-receptor type 3
214559_PM_at	214559_PM_at	0.991529858859624	0.332650663459157	0.983287789171363	-511698279033245	0.100000000000001	DRD3	dopamine receptor D3
218868_PM_at	218868_PM_at	0.991529858859624	0.332681341790021	0.983224489830807	-51170352790204	0.0706666666666678	ACTR3B	ARP3 actin related protein 3 homolog B
217087_PM_at	217087_PM_at	0.991529858859624	0.332712795116918	0.983159595516124	-511708908700714	0.0893333333333324	C1orf68	chromosome 1 open reading frame 68
237990_PM_x_at	237990_PM_x_at	0.991529858859624	0.332735099572756	-0.983113579608526	-511712723970111	-0.220666666666666	CACTIN	cactin, spliceosome C complex subunit
239246_PM_at	239246_PM_at	0.991529858859624	0.332750413080014	-0.983081987803198	-511715343212276	-0.0939999999999999	FARP1	FERM, ARH/RhoGEF and pleckstrin domain protein 1
235457_PM_at	235457_PM_at	0.991529858859624	0.332761353820099	-0.983059417629415	-51171721443266	-0.126666666666666	MAML2	mastermind like transcriptional coactivator 2
213391_PM_at	213391_PM_at	0.991529858859624	0.332765571070993	-0.983050717795548	-511717935697141	-138	DPY19L4	dpy-19 like 4 (C. elegans)
211377_PM_x_at	211377_PM_x_at	0.991529858859624	0.33278348090052	-0.983013772153426	-511720998629383	-0.0673333333333344	MYCN	v-myc avian myelocytomatosis viral oncogene neuroblastoma derived homolog
222218_PM_s_at	222218_PM_s_at	0.991529858859624	0.332785912002815	-0.983008757210042	-511721414378704	-112	PILRA	paired immunoglobin like type 2 receptor alpha
234459_PM_at	234459_PM_at	0.991529858859624	0.3327981035278	-0.982983608576694	-511723499223265	-156	PPHLN1	periphilin 1
233196_PM_at	233196_PM_at	0.991529858859624	0.332798653025038	0.982982475090448	-511723593189132	0.0893333333333337
238192_PM_at	238192_PM_at	0.991529858859624	0.332827946635213	-0.98292205094934	-511728602196337	-0.0939999999999985
234282_PM_at	234282_PM_at	0.991529858859624	0.33283678636458	-0.982903817881343	-511730113614699	-0.143333333333334
1559035_PM_a_at	1559035_PM_a_at	0.991529858859624	0.332879227296268	-0.982816282607474	-511737369429935	-0.226666666666667
216248_PM_s_at	216248_PM_s_at	0.991529858859624	0.332900586014923	-0.982772232672689	-511741020509014	-0.276666666666666	NR4A2	nuclear receptor subfamily 4 group A member 2
1563549_PM_a_at	1563549_PM_a_at	0.991529858859624	0.332910418608494	0.982751954705278	-511742701197081	0.0986666666666673	ANO8	anoctamin 8
234510_PM_at	234510_PM_at	0.991529858859624	0.332945347610852	-0.982679923149408	-511748671088644	-0.081333333333333
1568904_PM_at	1568904_PM_at	0.991529858859624	0.33296963586626	-0.982629838244834	-511752821826411	-0.132666666666666	LOC105371708	uncharacterized LOC105371708
227898_PM_s_at	227898_PM_s_at	0.991529858859624	0.332980626027633	-0.982607176201764	-51175469985627	-0.0966666666666667	ZFP41	ZFP41 zinc finger protein
233268_PM_s_at	233268_PM_s_at	0.991529858859624	0.33299154733748	0.982584656633014	-511756566039047	0.0653333333333332	CHURC1	churchill domain containing 1
215600_PM_x_at	215600_PM_x_at	0.991529858859624	0.332995176894267	-0.982577172654564	-511757186222884	-0.114666666666665	FBXW12	F-box and WD repeat domain containing 12
219041_PM_s_at	219041_PM_s_at	0.991529858859624	0.333011998854645	0.982542487268572	-511760060480846	0.0833333333333375	REPIN1	replication initiator 1
214995_PM_s_at	214995_PM_s_at	0.991529858859624	0.333065783241075	0.982431596586723	-511769248972328	0.158000000000002	APOBEC3F///APOBEC3G	apolipoprotein B mRNA editing enzyme catalytic subunit 3F///apolipoprotein B mRNA editing enzyme catalytic subunit 3G
219929_PM_s_at	219929_PM_s_at	0.991529858859624	0.333075687581767	0.982411177497626	-511770940808951	0.132666666666665	ZFYVE21	zinc finger FYVE-type containing 21
222813_PM_at	222813_PM_at	0.991529858859624	0.333077901148366	-0.982406613997664	-511771318916155	-0.0979999999999994	ZNF668	zinc finger protein 668
231986_PM_at	231986_PM_at	0.991529858859624	0.333098123824115	-0.982364923776463	-511774773069002	-0.069999999999999	RIMS1	regulating synaptic membrane exocytosis 1
241831_PM_at	241831_PM_at	0.991529858859624	0.333098919868602	-0.982363282719459	-51177490903242	-0.100000000000001
224898_PM_at	224898_PM_at	0.991529858859624	0.333115615713774	-0.982328864607991	-511777760562773	-0.0933333333333293	WDR26	WD repeat domain 26
205940_PM_at	205940_PM_at	0.991529858859624	0.333152330243305	-0.982253182523373	-511784030472919	-0.124666666666669	MYH3	myosin, heavy chain 3, skeletal muscle, embryonic
201252_PM_at	201252_PM_at	0.991529858859624	0.333157993108271	0.982241509787128	-511784997464888	0.0693333333333381	PSMC4	proteasome 26S subunit, ATPase 4
230284_PM_at	230284_PM_at	0.991529858859624	0.333166124487684	-0.982224748991846	-511786385942705	-0.127333333333334	MYOM3	myomesin 3
1556514_PM_at	1556514_PM_at	0.991529858859624	0.333182381788838	-0.982191239479066	-511789161831461	-114	C12orf74	chromosome 12 open reading frame 74
225746_PM_at	225746_PM_at	0.991529858859624	0.333199550198771	-0.982155853189451	-511792093094188	-0.177333333333334	RAB11FIP4	RAB11 family interacting protein 4
1556122_PM_at	1556122_PM_at	0.991529858859624	0.333223418647762	-0.982106659307514	-511796167960333	-0.153333333333333
232597_PM_x_at	232597_PM_x_at	0.991529858859624	0.3332363362776	-0.982080036518812	-511798373120511	-0.0939999999999976	SCAF11	SR-related CTD associated factor 11
227380_PM_x_at	227380_PM_x_at	0.991529858859624	0.333283861794224	-0.981982094068556	-51180648519324	-0.0720000000000001	METTL26	methyltransferase like 26
1560480_PM_at	1560480_PM_at	0.991529858859624	0.333316200007344	0.981915455600382	-5118120040851	0.181333333333332
1555330_PM_at	1555330_PM_at	0.991529858859624	0.333333606871719	-0.981879587559818	-51181497447431	-0.118666666666668	GCLC	glutamate-cysteine ligase catalytic subunit
230301_PM_at	230301_PM_at	0.991529858859624	0.333345432205816	-0.981855221367377	-511816992287395	-0.174000000000001
1559607_PM_s_at	1559607_PM_s_at	0.991529858859624	0.333351361851453	-0.981843003506313	-511818004055278	-0.0773333333333328	GBP6	guanylate binding protein family member 6
206467_PM_x_at	206467_PM_x_at	0.991529858859624	0.333354502462256	-0.981836532429225	-511818539924014	-116	RTEL1///TNFRSF6B	regulator of telomere elongation helicase 1///TNF receptor superfamily member 6b
1557136_PM_at	1557136_PM_at	0.991529858859624	0.333360080459639	0.981825039336111	-511819491656867	0.118666666666667	ATP13A4	ATPase 13A4
227662_PM_at	227662_PM_at	0.991529858859624	0.333364416252312	-0.98181610581297	-511820231426811	-0.137333333333334	SYNPO2	synaptopodin 2
208106_PM_x_at	208106_PM_x_at	0.991529858859624	0.333371848808655	0.981800791860509	-511821499534692	0.0959999999999996	PSG6	pregnancy specific beta-1-glycoprotein 6
220715_PM_at	220715_PM_at	0.991529858859624	0.333374738778901	0.981794837461733	-511821992597711	0.175333333333332
209453_PM_at	209453_PM_at	0.991529858859624	0.333381146646764	-0.981781635027753	-511823085835311	-0.0826666666666682	SLC9A1	solute carrier family 9 member A1
237343_PM_at	237343_PM_at	0.991529858859624	0.333387351304975	-0.981768851439499	-511824144376987	-0.0799999999999996	LINC01304	long intergenic non-protein coding RNA 1304
203444_PM_s_at	203444_PM_s_at	0.991529858859624	0.333408207166429	-0.981725882845236	-511827702285819	-0.112666666666667	MTA2	metastasis associated 1 family member 2
215974_PM_at	215974_PM_at	0.991529858859624	0.33342385906935	-0.981693636974635	-511830372230341	-0.0819999999999999
222491_PM_at	222491_PM_at	0.991529858859624	0.333424175864883	-0.981692984326668	-511830426268472	-0.111333333333332	HGSNAT	heparan-alpha-glucosaminide N-acetyltransferase
236883_PM_at	236883_PM_at	0.991529858859624	0.333428737090249	-0.981683587540874	-511831204302487	-0.124000000000001
226063_PM_at	226063_PM_at	0.991529858859624	0.333436751406704	-0.981667077096793	-511832571315532	-0.0913333333333339	VAV2	vav guanine nucleotide exchange factor 2
223249_PM_at	223249_PM_at	0.991529858859624	0.333470438595659	-0.981597680414514	-511838316908588	-0.108000000000001	CLDN12	claudin 12
232873_PM_at	232873_PM_at	0.991529858859624	0.33347879598787	0.981580464652995	-511839742202717	0.150000000000002	ZNF33A	zinc finger protein 33A
233094_PM_at	233094_PM_at	0.991529858859624	0.333507632222435	0.981521065855103	-511844659654189	0.102666666666667
226870_PM_at	226870_PM_at	0.991529858859624	0.333512580486379	0.981510873439714	-51184550342629	0.108666666666668	COMTD1	catechol-O-methyltransferase domain containing 1
227199_PM_at	227199_PM_at	0.991529858859624	0.333532085857444	0.981470697344219	-51184882929702	0.11866666666667	DIP2A	disco interacting protein 2 homolog A
211695_PM_x_at	211695_PM_x_at	0.991529858859624	0.333548863012587	0.981436141947186	-511851689771522	0.102666666666666	MUC1	mucin 1, cell surface associated
204686_PM_at	204686_PM_at	0.991529858859624	0.333556045235522	0.9814213492993	-511852914269055	0.138666666666667	IRS1	insulin receptor substrate 1
1553006_PM_at	1553006_PM_at	0.991529858859624	0.333562954660878	0.981407118713576	-511854092224252	0.0793333333333335	ADGRG4	adhesion G protein-coupled receptor G4
222188_PM_at	222188_PM_at	0.991529858859624	0.33356596318183	-0.98140092245506	-511854605122604	-0.0926666666666667	TRMO	tRNA methyltransferase O
1555853_PM_at	1555853_PM_at	0.991529858859624	0.333572783125973	-0.981386876444594	-511855767776842	-0.132666666666668	PSMB8-AS1///TAP1	PSMB8 antisense RNA 1 (head to head)///transporter 1, ATP binding cassette subfamily B member
232234_PM_at	232234_PM_at	0.991529858859624	0.333597872687896	0.981335204925638	-511860044737319	0.0853333333333346	SLA2	Src like adaptor 2
234326_PM_at	234326_PM_at	0.991529858859624	0.333658678810619	-0.981209986647663	-511870408445434	-0.0953333333333335
1559485_PM_at	1559485_PM_at	0.991529858859624	0.333676557811208	-0.981173171284302	-511873455239086	-0.089999999999999	ATG2B	autophagy related 2B
1554814_PM_at	1554814_PM_at	0.991529858859624	0.333678338246274	0.981169505192321	-511873758634449	0.0920000000000019	UBE2O	ubiquitin conjugating enzyme E2 O
220447_PM_at	220447_PM_at	0.991529858859624	0.333688675013872	-0.98114822102578	-51187552003072	-0.087333333333333	HRH3	histamine receptor H3
1557775_PM_a_at	1557775_PM_a_at	0.991529858859624	0.333691079781657	0.981143269495424	-51187592979533	0.0779999999999998
232548_PM_at	232548_PM_at	0.991529858859624	0.333725753903619	-0.981071876518757	-511881837716698	-0.156666666666666	GALNT16	polypeptide N-acetylgalactosaminyltransferase 16
244054_PM_at	244054_PM_at	0.991529858859624	0.333732002754308	-0.981059010855066	-511882902335154	-238
228343_PM_at	228343_PM_at	0.991529858859624	0.333739968024097	-0.981042611517863	-511884259342008	-0.0813333333333341	POU2F2	POU class 2 homeobox 2
221916_PM_at	221916_PM_at	0.991529858859624	0.333742285621044	0.981037839970921	-511884654172394	0.234666666666666	NEFL	neurofilament, light polypeptide
232202_PM_at	232202_PM_at	0.991529858859624	0.333751282070376	-0.981019317988773	-511886186790715	-0.104666666666667	FAM83B	family with sequence similarity 83 member B
1560161_PM_at	1560161_PM_at	0.991529858859624	0.333763372712715	-0.980994426180993	-5118882464435	-0.0940000000000003	CCNB2	cyclin B2
1567656_PM_at	1567656_PM_at	0.991529858859624	0.333763717607496	-0.980993716132143	-51188830519521	-0.0713333333333339	OR2H1	olfactory receptor family 2 subfamily H member 1
209095_PM_at	209095_PM_at	0.991529858859624	0.333765186259566	-0.980990692564216	-511888555374433	-0.060666666666668	DLD	dihydrolipoamide dehydrogenase
229938_PM_at	229938_PM_at	0.991529858859624	0.333778305706208	-0.980963683476125	-511890790156719	-0.0819999999999992	TMEM238	transmembrane protein 238
202367_PM_at	202367_PM_at	0.991529858859624	0.333783943531672	-0.980952077069129	-511891750474809	-0.149333333333334	CUX1	cut like homeobox 1
222657_PM_s_at	222657_PM_s_at	0.991536429047931	0.333846545524438	-0.980823209281756	-5119024123265	-0.0900000000000007	UBE2W	ubiquitin conjugating enzyme E2 W (putative)
1554022_PM_at	1554022_PM_at	0.991536429047931	0.333855030112226	-0.980805744797732	-511903857146557	-0.153333333333334	CCDC13	coiled-coil domain containing 13
1558445_PM_at	1558445_PM_at	0.991536429047931	0.333888762316164	-0.980736314152447	-511909600839734	-0.147999999999999
243210_PM_at	243210_PM_at	0.991536429047931	0.333896540865924	-0.980720304315752	-511910925209509	-0.106666666666666
206831_PM_s_at	206831_PM_s_at	0.991536429047931	0.333979589238152	-0.980549389566874	-511925062404061	-0.118666666666666	ARSD	arylsulfatase D
208790_PM_s_at	208790_PM_s_at	0.991536429047931	0.334013124525283	0.98048038158906	-511930769739007	0.0940000000000007	PTRF	polymerase I and transcript release factor
241959_PM_at	241959_PM_at	0.991536429047931	0.334052893595671	0.980398551964205	-511937537007564	0.126666666666668	ANAPC10	anaphase promoting complex subunit 10
231261_PM_at	231261_PM_at	0.991536429047931	0.334058560606617	-0.98038689194553	-511938501242257	-0.0813333333333333	CATSPERG	cation channel sperm associated auxiliary subunit gamma
1555943_PM_at	1555943_PM_at	0.991536429047931	0.334072198999314	0.980358831153831	-51194082170825	0.161333333333334	PGAM5	PGAM family member 5, mitochondrial serine/threonine protein phosphatase
227352_PM_at	227352_PM_at	0.991536429047931	0.334101725390049	0.980298083688182	-511945844961518	0.0926666666666662	SWSAP1	SWIM-type zinc finger 7 associated protein 1
208845_PM_at	208845_PM_at	0.991536429047931	0.334104246802752	0.980292896312688	-511946273895992	0.054000000000002	VDAC3	voltage dependent anion channel 3
1557342_PM_a_at	1557342_PM_a_at	0.991536429047931	0.334118425577985	0.980263726398897	-511948685862663	0.0693333333333337	MIRLET7BHG	MIRLET7B host gene
200713_PM_s_at	200713_PM_s_at	0.991536429047931	0.33412123706007	0.98025794245197	-511949164110729	0.0540000000000038	MAPRE1	microtubule associated protein RP/EB family member 1
211701_PM_s_at	211701_PM_s_at	0.991536429047931	0.334123390438508	-0.980253512416923	-511949530408243	-0.134000000000001	TRO	trophinin
1553163_PM_at	1553163_PM_at	0.991536429047931	0.334130148915656	-0.980239608673504	-511950680029432	-0.094666666666666	ADPRHL1	ADP-ribosylhydrolase like 1
219183_PM_s_at	219183_PM_s_at	0.991536429047931	0.334130500201762	-0.980238886002298	-511950739782573	-0.0600000000000005	CYTH4	cytohesin 4
224424_PM_x_at	224424_PM_x_at	0.991536429047931	0.33414179899105	0.980215642231714	-511952661641956	0.109333333333334	ACTR3BP2	ACTR3B pseudogene 2
240735_PM_at	240735_PM_at	0.991536429047931	0.33415575299038	-0.980186936917945	-511955035018113	-0.0840000000000005	CDC42BPA	CDC42 binding protein kinase alpha
1562290_PM_at	1562290_PM_at	0.991536429047931	0.334178451708595	0.980140244230876	-511958895464621	0.0853333333333326
1557203_PM_at	1557203_PM_at	0.991536429047931	0.334196030321663	0.980104085391135	-511961884878246	0.105333333333335	PABPC1L2B	poly(A) binding protein cytoplasmic 1 like 2B
216440_PM_at	216440_PM_at	0.991536429047931	0.334200744812502	0.980094388000175	-511962686587573	0.086666666666666	ERC1	ELKS/RAB6-interacting/CAST family member 1
215530_PM_at	215530_PM_at	0.991536429047931	0.334202862226911	-0.980090032650999	-511963046653563	-126	FANCA	Fanconi anemia complementation group A
223738_PM_s_at	223738_PM_s_at	0.991536429047931	0.334202957589362	0.980089836498635	-511963062869862	0.0746666666666691	PGM2	phosphoglucomutase 2
201115_PM_at	201115_PM_at	0.991609230670077	0.334259985382163	0.979972541991553	-511972759292453	0.0960000000000027	POLD2	DAN polymerase delta 2, accessory subunit
1559347_PM_at	1559347_PM_at	0.991609230670077	0.334274437439448	-0.979942819209052	-511975216223052	-0.202000000000001
238461_PM_at	238461_PM_at	0.991609230670077	0.334281865296712	-0.979927543064754	-511976478945385	-0.155333333333334	EIF4E3	eukaryotic translation initiation factor 4E family member 3
238000_PM_at	238000_PM_at	0.991624663375959	0.33430519127539	0.979879572304335	-511980444077099	0.154666666666665
224124_PM_at	224124_PM_at	0.991689200874359	0.334355035044882	-0.979777074266005	-511988915676585	-0.133999999999999	ZRANB3	zinc finger RANBP2-type containing 3
1562999_PM_x_at	1562999_PM_x_at	0.991689200874359	0.334368887677726	-0.979748589733401	-511991269814152	-0.067333333333333
218001_PM_at	218001_PM_at	0.991689200874359	0.334381322615938	0.979723021019001	-511993382916047	0.111333333333335	MRPS2	mitochondrial ribosomal protein S2
219853_PM_at	219853_PM_at	0.99169400199783	0.334404555439004	-0.979675251416796	-511997330650983	-0.142666666666667	FKRP	fukutin related protein
238485_PM_at	238485_PM_at	0.99169400199783	0.334419190914045	-0.979645160190982	-51199981733221	-0.088000000000001	IQCH-AS1	IQCH antisense RNA 1
235636_PM_at	235636_PM_at	0.991749748885555	0.334456115625263	-0.979569245192655	-51200609048505	-0.095333333333333
219879_PM_s_at	219879_PM_s_at	0.991753731390425	0.334528222048173	-0.979421014992011	-512018338016218	-0.127999999999999	C17orf53	chromosome 17 open reading frame 53
230635_PM_at	230635_PM_at	0.991753731390425	0.33453157363588	-0.979414125609435	-512018907209843	-0.0846666666666662	TUG1	taurine up-regulated 1 (non-protein coding)
211384_PM_s_at	211384_PM_s_at	0.991753731390425	0.334560390974332	0.979354891822184	-512023800889404	108	CASR	calcium sensing receptor
220542_PM_s_at	220542_PM_s_at	0.991753731390425	0.334576750905371	-0.979321265657884	-512026578837457	-0.0813333333333341	BPIFA1	BPI fold containing family A member 1
220673_PM_s_at	220673_PM_s_at	0.991753731390425	0.334587296375134	-0.979299591111434	-512028369382914	-0.120666666666665	PPP4R4	protein phosphatase 4 regulatory subunit 4
211448_PM_s_at	211448_PM_s_at	0.991753731390425	0.334592597144701	0.979288696391301	-512029269387378	0.100666666666667	RGS6	regulator of G-protein signaling 6
239824_PM_s_at	239824_PM_s_at	0.991753731390425	0.334598543077293	0.979276475800191	-512030278909892	0.0766666666666671	TMEM107	transmembrane protein 107
238217_PM_at	238217_PM_at	0.991753731390425	0.334611159930099	-0.979250545046157	-512032420966961	-0.0766666666666675
206124_PM_s_at	206124_PM_s_at	0.991753731390425	0.334620590975028	-0.979231162346072	-512034022075517	-0.112666666666668	LLGL1	LLGL1, scribble cell polarity complex component
243763_PM_x_at	243763_PM_x_at	0.991762626330847	0.334652485594462	-0.979165615197232	-512039436380441	-0.150666666666667
1567682_PM_x_at	1567682_PM_x_at	0.991762626330847	0.334672397165504	0.979124696740666	-512042816142204	0.0993333333333326	SNORA74A	small nucleolar RNA, H/ACA box 74A
229491_PM_at	229491_PM_at	0.991762626330847	0.334677970073522	0.979113244658828	-512043762031769	0.0833333333333348	SLC9B2	solute carrier family 9 member B2
1570234_PM_at	1570234_PM_at	0.991825252453063	0.334718518643416	-0.979029922994698	-51205064370881	-0.0786666666666656	LINC01467	long intergenic non-protein coding RNA 1467
222906_PM_at	222906_PM_at	0.991825252453063	0.334806381225554	-0.978849400969572	-512065551450761	-0.119333333333334	FLVCR1	feline leukemia virus subgroup C cellular receptor 1
214974_PM_x_at	214974_PM_x_at	0.991825252453063	0.334826805372041	0.978807442194429	-512069016092679	0.261999999999999	CXCL5	C-X-C motif chemokine ligand 5
1563487_PM_at	1563487_PM_at	0.991825252453063	0.334855156778528	-0.978749200745548	-512073825006039	-0.0993333333333335
224043_PM_s_at	224043_PM_s_at	0.991825252453063	0.334857588581983	-0.978744205319017	-512074237458832	-0.0893333333333328	UPB1	beta-ureidopropionase 1
213774_PM_s_at	213774_PM_s_at	0.991825252453063	0.334868339720738	0.978722120552644	-512076060887874	0.0946666666666673
1556072_PM_at	1556072_PM_at	0.991825252453063	0.334911804212331	0.978632841566539	-512083431816732	116	LINC00528	long intergenic non-protein coding RNA 528
208268_PM_at	208268_PM_at	0.991825252453063	0.334920883215367	0.97861419367036	-512084971319362	0.167333333333333	ADAM28	ADAM metallopeptidase domain 28
1554559_PM_at	1554559_PM_at	0.991825252453063	0.335003150570569	-0.978445235459773	-51209891864667	-0.119333333333333	GPR62	G protein-coupled receptor 62
236746_PM_at	236746_PM_at	0.991825252453063	0.335005263114347	-0.978440897149435	-512099276740114	-0.0993333333333322	GALNT1	polypeptide N-acetylgalactosaminyltransferase 1
1555756_PM_a_at	1555756_PM_a_at	0.991825252453063	0.33503529206089	-0.978379231834473	-512104366567092	-0.139333333333333	CLEC7A	C-type lectin domain family 7 member A
211930_PM_at	211930_PM_at	0.991825252453063	0.33509032430731	-0.978266231183947	-512113692811275	-0.069333333333331	HNRNPA3	heterogeneous nuclear ribonucleoprotein A3
203791_PM_at	203791_PM_at	0.991825252453063	0.335094108130845	-0.978258462116556	-512114333976083	-0.0780000000000003	DMXL1	Dmx like 1
207926_PM_at	207926_PM_at	0.991825252453063	0.33509754378352	0.978251407975913	-512114916135366	172	GP5	glycoprotein V platelet
1557538_PM_at	1557538_PM_at	0.991825252453063	0.335118480413754	0.978208421583269	-512118463602122	0.15
235740_PM_at	235740_PM_at	0.991825252453063	0.33516469933768	-0.978113532833494	-512126293812953	-0.121333333333332	MCTP1	multiple C2 and transmembrane domain containing 1
215778_PM_x_at	215778_PM_x_at	0.991825252453063	0.335182768142064	-0.978076439467713	-512129354561077	-0.135333333333334	LOC100288496	uncharacterized LOC100288496
203090_PM_at	203090_PM_at	0.991825252453063	0.335223564901984	0.977992692941551	-512136264482032	0.100666666666666	SDF2	stromal cell derived factor 2
1556758_PM_at	1556758_PM_at	0.991825252453063	0.335239316330408	0.977960360657234	-512138932068968	0.152666666666665	FAM208B	family with sequence similarity 208 member B
227824_PM_at	227824_PM_at	0.991825252453063	0.335263952964561	-0.977909792143205	-512143104077444	-0.139333333333334	PRKCB	protein kinase C beta
238664_PM_s_at	238664_PM_s_at	0.991825252453063	0.335293493867284	-0.977849160556148	-512148106044771	-0.108666666666666	MGC12916	uncharacterized protein MGC12916
240111_PM_at	240111_PM_at	0.991825252453063	0.335325545619392	-0.97778337961662	-512153532494099	-0.138000000000001	RHOBTB3	Rho related BTB domain containing 3
219947_PM_at	219947_PM_at	0.991825252453063	0.335329956098948	-0.977774328165703	-5121542791463	-0.103333333333333	CLEC4A	C-type lectin domain family 4 member A
1561225_PM_at	1561225_PM_at	0.991825252453063	0.335334825491161	-0.977764334999848	-512155103472857	-0.0973333333333337	ANKRD30BP3	ankyrin repeat domain 30B pseudogene 3
210692_PM_s_at	210692_PM_s_at	0.991825252453063	0.335343495420852	-0.977746542457545	-512156571142922	-0.142666666666665	SLC43A3	solute carrier family 43 member 3
205730_PM_s_at	205730_PM_s_at	0.991825252453063	0.335352851419955	0.977727342302373	-512158154896065	0.229999999999998	ABLIM3	actin binding LIM protein family member 3
1565795_PM_at	1565795_PM_at	0.991825252453063	0.335382229302692	-0.97766705606732	-512163127506252	-0.115333333333334	DUOX1	dual oxidase 1
214212_PM_x_at	214212_PM_x_at	0.991825252453063	0.335386517612017	0.977658256342574	-512163853312998	0.103999999999999	FERMT2	fermitin family member 2
243217_PM_at	243217_PM_at	0.991825252453063	0.335424707470433	0.977579893081018	-51217031649406	0.165999999999999
236100_PM_at	236100_PM_at	0.991825252453063	0.335427252971963	-0.977574670080722	-512170747255201	-0.0733333333333337	FBXO10	F-box protein 10
238374_PM_at	238374_PM_at	0.991825252453063	0.335451538419507	0.977524841203922	-512174856728248	0.104666666666667	H1FNT	H1 histone family member N, testis specific
240298_PM_at	240298_PM_at	0.991825252453063	0.335455651344793	-0.977516402545222	-51217555265954	-0.116666666666667	LOC147791	uncharacterized LOC147791
236154_PM_at	236154_PM_at	0.991825252453063	0.335497686584208	-0.977430161104345	-512182664619268	-0.159999999999999	QKI	QKI, KH domain containing RNA binding
205107_PM_s_at	205107_PM_s_at	0.991825252453063	0.33552406961538	0.977376036175633	-512187127769215	0.0766666666666653	EFNA4	ephrin A4
233942_PM_at	233942_PM_at	0.991825252453063	0.335555931486942	-0.977310675198397	-512192517137556	-0.0740000000000001	CYP51A1-AS1	CYP51A1 antisense RNA 1
211163_PM_s_at	211163_PM_s_at	0.991825252453063	0.335569544466762	0.977282751005362	-512194819536568	0.337333333333333	TNFRSF10C	TNF receptor superfamily member 10c
220470_PM_at	220470_PM_at	0.991825252453063	0.335584272928383	0.977252539493113	-51219731045984	0.157333333333334	BET1L	Bet1 golgi vesicular membrane trafficking protein like
233991_PM_at	233991_PM_at	0.991825252453063	0.335593321591579	-0.977233979015952	-512198840725716	-0.0846666666666658
1557427_PM_at	1557427_PM_at	0.991825252453063	0.335602811341751	0.977214514150185	-512200445527036	104
244652_PM_at	244652_PM_at	0.991825252453063	0.335615890702049	0.977187687076568	-51220265726436	0.135333333333334
226487_PM_at	226487_PM_at	0.991825252453063	0.335651603655328	-0.977114439830648	-512208695787863	-0.105999999999999	FAM222A	family with sequence similarity 222 member A
214026_PM_s_at	214026_PM_s_at	0.991825252453063	0.335653393849965	0.977110768280676	-512208998460338	0.0866666666666656	SPRED2	sprouty related EVH1 domain containing 2
212001_PM_at	212001_PM_at	0.991825252453063	0.335658911699637	-0.977099451683116	-512209931362809	-0.0633333333333344	SUGP2	SURP and G-patch domain containing 2
207211_PM_at	207211_PM_at	0.991825252453063	0.335688673529126	-0.977038415093493	-512214962841091	-0.0853333333333341	USP2	ubiquitin specific peptidase 2
214346_PM_at	214346_PM_at	0.991825252453063	0.335710248549089	0.976994170574795	-512218609901427	0.0873333333333335	C1QL1	complement C1q like 1
221646_PM_s_at	221646_PM_s_at	0.991825252453063	0.335720884807666	0.976972359195857	-512220407749024	0.193333333333332	ZDHHC11	zinc finger DHHC-type containing 11
1559213_PM_at	1559213_PM_at	0.991825252453063	0.335729367945056	-0.976954963475888	-512221841599993	-0.0733333333333337	LINC01419	long intergenic non-protein coding RNA 1419
205876_PM_at	205876_PM_at	0.991825252453063	0.335745176152088	0.976922547586567	-51222451343231	0.0773333333333335	LIFR	leukemia inhibitory factor receptor alpha
1562324_PM_a_at	1562324_PM_a_at	0.991825252453063	0.335755342983613	-0.976901700295096	-512226231696071	-0.0939999999999999
231794_PM_at	231794_PM_at	0.991825252453063	0.335756189851757	-0.976899963794203	-512226374819427	-0.140666666666666	CTLA4	cytotoxic T-lymphocyte associated protein 4
223173_PM_at	223173_PM_at	0.991825252453063	0.335822105816135	-0.976764812332158	-512237513347594	-0.0853333333333337	SPNS1	sphingolipid transporter 1 (putative)
219828_PM_at	219828_PM_at	0.991825252453063	0.335832807809495	0.976742871077949	-512239321503469	0.0840000000000005	RABL6	RAB, member RAS oncogene family-like 6
230048_PM_at	230048_PM_at	0.991825252453063	0.3358402528032	-0.97672760761049	-512240579327512	-0.187333333333336	IFRD1	interferon related developmental regulator 1
244252_PM_at	244252_PM_at	0.991825252453063	0.335846504358558	0.976714791064868	-512241635492678	0.097999999999999	LOC399884	uncharacterized LOC399884
224827_PM_at	224827_PM_at	0.991825252453063	0.33585258749203	0.976702319961424	-512242663178767	0.133333333333334	UBTD2	ubiquitin domain containing 2
214191_PM_at	214191_PM_at	0.991825252453063	0.335881401118619	-0.976643250873337	-512247530623131	-0.112000000000001	ICA1	islet cell autoantigen 1
243046_PM_at	243046_PM_at	0.991825252453063	0.335939644252513	-0.976523860535881	-512257367853032	-0.119333333333332
202151_PM_s_at	202151_PM_s_at	0.991825252453063	0.33594657140495	-0.976509661762678	-512258537693655	-0.0646666666666667	UBAC1	UBA domain containing 1
237103_PM_at	237103_PM_at	0.991825252453063	0.335946735895787	0.976509324603721	-512258565472075	0.124666666666666
1566787_PM_at	1566787_PM_at	0.991825252453063	0.335960406906087	-0.976481303348869	-512260874103165	-0.165333333333334
206489_PM_s_at	206489_PM_s_at	0.991825252453063	0.335988903983209	-0.97642289580608	-512265686017981	-0.120666666666668	DLGAP1	DLG associated protein 1
216125_PM_s_at	216125_PM_s_at	0.991825252453063	0.336002114739708	-0.976395820201936	-51226791655472	-0.094666666666666	RANBP9	RAN binding protein 9
217442_PM_at	217442_PM_at	0.991825252453063	0.33600859273834	0.97638254372783	-512269010273298	0.123333333333334	CADM3-AS1	CADM3 antisense RNA 1
206675_PM_s_at	206675_PM_s_at	0.991825252453063	0.336076261922434	-0.976243867959512	-512280433579743	-0.156000000000001	SKIL	SKI-like proto-oncogene
214962_PM_s_at	214962_PM_s_at	0.991825252453063	0.336076401064794	-0.97624358283175	-512280457065354	-0.113333333333332	NUP160	nucleoporin 160
237739_PM_at	237739_PM_at	0.991825252453063	0.336076419076122	0.976243545923301	-512280460105455	0.11	BGLT3	beta globin locus transcript 3 (non-protein coding)
241154_PM_x_at	241154_PM_x_at	0.991825252453063	0.336085527431536	-0.976224881435729	-51228199746154	-0.160666666666666
220692_PM_at	220692_PM_at	0.991825252453063	0.336094752821961	-0.976205977471704	-51228355451481	-0.0813333333333324
213064_PM_at	213064_PM_at	0.991825252453063	0.336104915264145	0.976185153777291	-512285269656921	0.070666666666666	ZC3H14	zinc finger CCCH-type containing 14
237759_PM_at	237759_PM_at	0.991825252453063	0.336118008174636	0.976158325932945	-512287479280003	0.136666666666666	CD48	CD48 molecule
209567_PM_at	209567_PM_at	0.991825252453063	0.336151586654568	0.976089525635975	-512293145622841	0.0766666666666662	RRS1	ribosome biogenesis regulator homolog
243460_PM_at	243460_PM_at	0.991825252453063	0.336192058843689	-0.976006606689794	-512299974271334	-0.130666666666665
229860_PM_x_at	229860_PM_x_at	0.991825252453063	0.336203543429536	0.975983078429042	-512301911802381	0.064000000000001	C4orf48	chromosome 4 open reading frame 48
208942_PM_s_at	208942_PM_s_at	0.991825252453063	0.336206351505515	0.975977325657516	-512302385531283	0.0953333333333344	SEC62	SEC62 homolog, preprotein translocation factor
243075_PM_at	243075_PM_at	0.991825252453063	0.336223789981393	0.97594160100657	-512305327324372	0.105333333333335	ZNF316	zinc finger protein 316
236142_PM_at	236142_PM_at	0.991825252453063	0.336228749504034	-0.97593144110247	-512306163936574	-0.122666666666666	PPIH	peptidylprolyl isomerase H
210512_PM_s_at	210512_PM_s_at	0.991825252453063	0.336253336783884	-0.975881073953195	-512310311273966	-0.207333333333329	VEGFA	vascular endothelial growth factor A
232979_PM_at	232979_PM_at	0.991825252453063	0.336264584534795	-0.975858033713182	-512312208389263	-0.121999999999999	HOXB3	homeobox B3
235651_PM_at	235651_PM_at	0.991825252453063	0.336267982762135	0.975851072781491	-512312781538685	0.154666666666662	TTC22	tetratricopeptide repeat domain 22
203368_PM_at	203368_PM_at	0.991825252453063	0.336296202124517	0.975793270045401	-51231754075463	0.101333333333335	CRELD1	cysteine rich with EGF like domains 1
1570635_PM_at	1570635_PM_at	0.991825252453063	0.336321250252641	-0.975741965797647	-512321764693668	-0.115333333333334
210499_PM_s_at	210499_PM_s_at	0.991825252453063	0.336332140471587	-0.975719660961312	-512323601012318	-0.150000000000001	PQBP1	polyglutamine binding protein 1
1565852_PM_at	1565852_PM_at	0.991825252453063	0.336338703133067	-0.975706219860207	-512324707576007	-0.13
214778_PM_at	214778_PM_at	0.991825252453063	0.336434249784683	0.975510549091427	-512340814922856	0.0813333333333333	MEGF8	multiple EGF like domains 8
217314_PM_at	217314_PM_at	0.991825252453063	0.336499451736829	-0.975377042948876	-512351803230452	-0.0933333333333328
226857_PM_at	226857_PM_at	0.991825252453063	0.336502418256975	0.975370969178841	-512352303102503	0.170666666666667	ARHGEF19	Rho guanine nucleotide exchange factor 19
207677_PM_s_at	207677_PM_s_at	0.991825252453063	0.336513591409267	0.975348093150781	-512354185776421	0.109333333333331	NCF4	neutrophil cytosolic factor 4
234692_PM_at	234692_PM_at	0.991825252453063	0.336523980033576	-0.975326823832025	-51235593618276	-0.0733333333333337
241838_PM_at	241838_PM_at	0.991825252453063	0.336559742866194	0.975253607594143	-51236196140458	0.159333333333333
230316_PM_at	230316_PM_at	0.991825252453063	0.336579321569565	0.975213526884904	-512365259608057	104	SEC14L2	SEC14 like lipid binding 2
243138_PM_at	243138_PM_at	0.991825252453063	0.336587269399441	0.975197256865039	-51236659841637	134
218156_PM_s_at	218156_PM_s_at	0.991825252453063	0.336591502697309	0.975188590977264	-512367311496256	0.0780000000000012	TSR1	TSR1, ribosome maturation factor
1565735_PM_at	1565735_PM_at	0.991825252453063	0.336599224541991	-0.975172783953555	-512368612175279	-0.100000000000001
236988_PM_x_at	236988_PM_x_at	0.991825252453063	0.336634831462849	-0.975099897863421	-51237460934336	-458	ITGB2	integrin subunit beta 2
226582_PM_at	226582_PM_at	0.991825252453063	0.336642773409895	-0.975083641690181	-512375946866571	-0.109333333333334	LOC400043	uncharacterized LOC400043
206064_PM_s_at	206064_PM_s_at	0.991825252453063	0.336644011264985	0.975081107978731	-512376155333059	0.0866666666666678	PPIL2	peptidylprolyl isomerase like 2
209146_PM_at	209146_PM_at	0.991825252453063	0.336677075092813	0.975013433395291	-512381723215665	0.0746666666666655	MSMO1	methylsterol monooxygenase 1
1567341_PM_at	1567341_PM_at	0.991825252453063	0.336689433880392	-0.974988138748717	-512383804223603	-0.0820000000000007	FOXD4	forkhead box D4
227012_PM_at	227012_PM_at	0.991825252453063	0.336698815245277	0.974968938390035	-512385383816595	0.0953333333333335	SLC25A40	solute carrier family 25 member 40
234424_PM_at	234424_PM_at	0.991825252453063	0.336724129809944	0.974917130164	-51238964587888	0.077333333333333	LOC105377776	uncharacterized LOC105377776
237549_PM_at	237549_PM_at	0.991825252453063	0.336738796034686	-0.97488711579296	-512392114948176	-108
213885_PM_at	213885_PM_at	0.991825252453063	0.336780167821462	-0.974802453334156	-512399079144851	-0.107333333333334	TRIM3	tripartite motif containing 3
200059_PM_s_at	200059_PM_s_at	0.991825252453063	0.336797677453068	-0.974766624055442	-512402026232968	-0.0466666666666669	RHOA	ras homolog family member A
220722_PM_s_at	220722_PM_s_at	0.991825252453063	0.336800738662083	-0.974760360151095	-512402541451418	-0.106666666666666	SLC5A7	solute carrier family 5 member 7
212943_PM_at	212943_PM_at	0.991825252453063	0.3368105515276	-0.97474028113645	-51240419296899	-0.0720000000000045	C2CD5	C2 calcium dependent domain containing 5
234749_PM_s_at	234749_PM_s_at	0.991825252453063	0.336817653469035	-0.9747257494406	-512405388194608	-0.0993333333333326	POC1A	POC1 centriolar protein A
211428_PM_at	211428_PM_at	0.991825252453063	0.336817690906346	0.974725672838484	-512405394495054	0.0846666666666676	SERPINA1	serpin family A member 1
220212_PM_s_at	220212_PM_s_at	0.991825252453063	0.336829831923247	-0.974700830876204	-512407437696836	-0.0879999999999965	THADA	THADA, armadillo repeat containing
222738_PM_at	222738_PM_at	0.991825252453063	0.336842680776323	-0.974674541253144	-512409599912801	-0.129999999999998	WWC2	WW and C2 domain containing 2
235707_PM_at	235707_PM_at	0.991825252453063	0.336847677415655	0.974664317973063	-512410440721825	0.160000000000001	SMIM13	small integral membrane protein 13
217446_PM_x_at	217446_PM_x_at	0.991825252453063	0.336848727024804	-0.974662170452939	-512410617342593	-0.12
237132_PM_at	237132_PM_at	0.991825252453063	0.336857891895554	-0.974643419145705	-512412159510725	-0.129999999999999	TJP2	tight junction protein 2
237860_PM_at	237860_PM_at	0.991825252453063	0.336894231815584	0.974569071120114	-51241827385968	0.122666666666667	RBMS3	RNA binding motif single stranded interacting protein 3
227795_PM_at	227795_PM_at	0.991825252453063	0.336894415778729	0.974568694762713	-512418304810038	0.0900000000000012	NDUFV1	NADH:ubiquinone oxidoreductase core subunit V1
211609_PM_x_at	211609_PM_x_at	0.991825252453063	0.336905702226812	0.974545604868138	-512420203623386	0.0879999999999992	PSMD4	proteasome 26S subunit, non-ATPase 4
1564854_PM_at	1564854_PM_at	0.991825252453063	0.336911285067366	-0.974534183646165	-512421142839874	-0.0800000000000001
1569601_PM_at	1569601_PM_at	0.991825252453063	0.336912546932913	-0.974531602173902	-51242135512408	-0.089999999999999
1560317_PM_s_at	1560317_PM_s_at	0.991825252453063	0.336917293125771	0.974521892667406	-512422153568729	0.104666666666668	HIP1	huntingtin interacting protein 1
203421_PM_at	203421_PM_at	0.991825252453063	0.336939708055888	-0.97447603865027	-512425924194847	-0.10066666666667	TP53I11	tumor protein p53 inducible protein 11
237424_PM_at	237424_PM_at	0.991825252453063	0.336944546382754	-0.974466141198599	-512426738051385	-0.1
232721_PM_at	232721_PM_at	0.991825252453063	0.336979936657689	0.974393748513907	-512432690587025	0.0779999999999998	TRIM55	tripartite motif containing 55
234732_PM_s_at	234732_PM_s_at	0.991825252453063	0.337079010392218	-0.974191115127248	-512449350050699	-0.0859999999999999	EFCAB6	EF-hand calcium binding domain 6
204961_PM_s_at	204961_PM_s_at	0.991825252453063	0.337082515318119	0.97418394731107	-512449939291958	0.125333333333334	NCF1C///NCF1B///NCF1	neutrophil cytosolic factor 1C pseudogene///neutrophil cytosolic factor 1B pseudogene///neutrophil cytosolic factor 1
202193_PM_at	202193_PM_at	0.991825252453063	0.337134465461857	-0.974077711546797	-512458672089668	-0.140666666666667	LIMK2	LIM domain kinase 2
238171_PM_at	238171_PM_at	0.991825252453063	0.337168420245979	-0.974008281452736	-512464378904629	-112	SLC25A30	solute carrier family 25 member 30
223932_PM_at	223932_PM_at	0.991825252453063	0.337169282326388	0.974006518748391	-512464523785375	0.101333333333334
212002_PM_at	212002_PM_at	0.991825252453063	0.337170953161848	-0.974003102383218	-512464804583629	-0.0746666666666691	SZRD1	SUZ RNA binding domain containing 1
242128_PM_at	242128_PM_at	0.991825252453063	0.33718757627978	-0.973969113635391	-512467598140292	-0.105333333333334	OTX2	orthodenticle homeobox 2
228954_PM_at	228954_PM_at	0.991825252453063	0.337204914840377	0.973933663245876	-512470511733091	0.123333333333332	LYSMD4	LysM domain containing 4
207317_PM_s_at	207317_PM_s_at	0.991825252453063	0.337213087695142	-0.97391695346695	-512471885040217	-0.0779999999999998	CASQ2	calsequestrin 2
239038_PM_at	239038_PM_at	0.991825252453063	0.33722367265535	-0.973895312431843	-512473663594004	-0.119333333333334	C1orf52	chromosome 1 open reading frame 52
215331_PM_at	215331_PM_at	0.991825252453063	0.337226128998142	-0.973890290484823	-512474076314029	-0.0833333333333339	MYH15	myosin heavy chain 15
231060_PM_at	231060_PM_at	0.991825252453063	0.33727840985019	-0.97378340909095	-512482859704553	-0.101999999999999	HNRNPAB	heterogeneous nuclear ribonucleoprotein A/B
204621_PM_s_at	204621_PM_s_at	0.991825252453063	0.337339622747295	-0.973658281451313	-512493141405274	-0.223999999999998	NR4A2	nuclear receptor subfamily 4 group A member 2
232331_PM_at	232331_PM_at	0.991825252453063	0.337346407446192	-0.973644413526993	-512494280852416	-0.117999999999999
227619_PM_at	227619_PM_at	0.991825252453063	0.337347317343044	-0.973642553712119	-512494433661494	-0.117333333333333	LOC100288968	hypothetical protein LOC100288968
1564315_PM_at	1564315_PM_at	0.991825252453063	0.337362057194509	-0.973612426157121	-512496909011738	-0.149999999999999	C8orf49	chromosome 8 open reading frame 49
225832_PM_s_at	225832_PM_s_at	0.991825252453063	0.337406387804515	0.973521821833117	-512504352842892	0.101999999999999	DAGLB	diacylglycerol lipase beta
206974_PM_at	206974_PM_at	0.991825252453063	0.337466859986387	-0.973398239751144	-512514505002138	-0.154666666666667	CXCR6	C-X-C motif chemokine receptor 6
236368_PM_at	236368_PM_at	0.991825252453063	0.337479394382149	-0.973372626088412	-512516608991202	-0.0733333333333324	KIAA0368	KIAA0368
229136_PM_s_at	229136_PM_s_at	0.991825252453063	0.337502350746459	-0.973325717103041	-512520462112679	-0.13466666666667	LOC100288954	hypothetical LOC100288954
216313_PM_at	216313_PM_at	0.991825252453063	0.337503475947732	-0.973323417924333	-512520650963608	-0.113333333333332	PCDHB17P	protocadherin beta 17 pseudogene
232562_PM_at	232562_PM_at	0.991825252453063	0.337537429081375	-0.97325404225197	-512526349176192	-134
200611_PM_s_at	200611_PM_s_at	0.991825252453063	0.337547961189895	0.973232523185465	-512528116580486	0.0713333333333317	WDR1	WD repeat domain 1
236237_PM_at	236237_PM_at	0.991825252453063	0.337548649025604	0.973231117824235	-512528232004364	0.109999999999996
230207_PM_s_at	230207_PM_s_at	0.991825252453063	0.337559558533113	-0.973208828167502	-512530062657784	-0.134666666666667	DOCK5	dedicator of cytokinesis 5
210550_PM_s_at	210550_PM_s_at	0.991825252453063	0.337573065472676	0.97318123226305	-512532329059939	0.0846666666666667	RASGRF1	Ras protein specific guanine nucleotide releasing factor 1
244365_PM_at	244365_PM_at	0.991825252453063	0.337576193504837	0.973174841515058	-512532853912043	0.103333333333333
202884_PM_s_at	202884_PM_s_at	0.991825252453063	0.337586881607702	-0.973153005412112	-512534647218423	-0.0973333333333342	PPP2R1B	protein phosphatase 2 scaffold subunit Abeta
211259_PM_s_at	211259_PM_s_at	0.991825252453063	0.337644553808695	-0.973035187457898	-51254432245728	-0.0846666666666662	BMP7	bone morphogenetic protein 7
236687_PM_at	236687_PM_at	0.991825252453063	0.337654657040027	-0.973014549061626	-51254601717461	-0.108666666666666
224203_PM_at	224203_PM_at	0.991825252453063	0.337665651597505	0.972992090378701	-512547861326181	0.104666666666668	SUFU	SUFU negative regulator of hedgehog signaling
221468_PM_at	221468_PM_at	0.991825252453063	0.337670467975728	0.972982252073768	-512548669167137	0.0826666666666664	XCR1	X-C motif chemokine receptor 1
1554873_PM_at	1554873_PM_at	0.991825252453063	0.337681180492543	0.972960370200454	-512550465899819	0.120000000000001	CSPP1	centrosome and spindle pole associated protein 1
235512_PM_at	235512_PM_at	0.991825252453063	0.337692355215947	-0.972937544700197	-51255234007396	-0.134000000000001	CDKL1	cyclin dependent kinase like 1
206750_PM_at	206750_PM_at	0.991825252453063	0.337718405253683	-0.972884336840442	-512556708747148	-102	MAFK	MAF bZIP transcription factor K
1561297_PM_at	1561297_PM_at	0.991825252453063	0.337782439159943	-0.972753557693693	-512567445522375	-0.107333333333333	WARS2	tryptophanyl tRNA synthetase 2, mitochondrial
211696_PM_x_at	211696_PM_x_at	0.991825252453063	0.337802967992249	-0.9727116343212	-512570887083761	-0.0773333333333337	HBB	hemoglobin subunit beta
1553952_PM_at	1553952_PM_at	0.991825252453063	0.337817155377559	-0.972682662264267	-512573265368434	-0.134666666666666	ZDHHC19	zinc finger DHHC-type containing 19
229454_PM_at	229454_PM_at	0.991825252453063	0.337817364154905	-0.972682235926192	-512573300365569	-0.0940000000000012	BCLAF1	BCL2 associated transcription factor 1
223560_PM_s_at	223560_PM_s_at	0.991825252453063	0.337842588568885	0.972630727195787	-512577528495954	0.081333333333335	NDUFAF7	NADH:ubiquinone oxidoreductase complex assembly factor 7
220216_PM_at	220216_PM_at	0.991825252453063	0.337879042318098	0.972556292516846	-512583638149008	0.141999999999999	C8orf44	chromosome 8 open reading frame 44
214771_PM_x_at	214771_PM_x_at	0.991825252453063	0.337912319272604	0.972488349226616	-512589214602354	0.0553333333333335	MPRIP	myosin phosphatase Rho interacting protein
1562499_PM_at	1562499_PM_at	0.991825252453063	0.337914004527574	-0.972484908473443	-512589496992873	-0.12
226436_PM_at	226436_PM_at	0.991825252453063	0.337982780511699	-0.972344499685264	-512601019867632	-0.104666666666667	RASSF4	Ras association domain family member 4
232797_PM_at	232797_PM_at	0.991825252453063	0.33799391348737	-0.972321773097397	-51260288481558	-0.0920000000000014
241301_PM_at	241301_PM_at	0.991825252453063	0.337995551272624	-0.972318429804545	-512603159163361	-0.116000000000001
237981_PM_at	237981_PM_at	0.991825252453063	0.338015506663359	-0.972277694742935	-512606501777176	-0.0946666666666651	CMYA5	cardiomyopathy associated 5
225573_PM_at	225573_PM_at	0.991825252453063	0.338038659078639	-0.972230435600426	-512610379576078	-0.0800000000000001	ACAD11///NPHP3	acyl-CoA dehydrogenase family member 11///nephronophthisis 3 (adolescent)
1560862_PM_at	1560862_PM_at	0.991825252453063	0.338064844240968	-0.972176988578784	-512614764902422	-0.0913333333333322	LINC01520	long intergenic non-protein coding RNA 1520
217322_PM_x_at	217322_PM_x_at	0.991825252453063	0.338116654985737	0.972071244900439	-51262344050334	0.111999999999999
227604_PM_at	227604_PM_at	0.991825252453063	0.338118499950839	-0.972067479600473	-512623749406146	-0.113333333333333
209225_PM_x_at	209225_PM_x_at	0.991825252453063	0.338123156737907	0.972057975850562	-512624529082746	0.055333333333337	TNPO1	transportin 1
240813_PM_at	240813_PM_at	0.991825252453063	0.338155523666434	-0.971991922609278	-512629947816938	-0.128666666666666
210345_PM_s_at	210345_PM_s_at	0.991825252453063	0.338183188721778	0.971935468145232	-512634578834252	0.0906666666666656	DNAH9	dynein axonemal heavy chain 9
206217_PM_at	206217_PM_at	0.991825252453063	0.338192966074054	0.971915516815039	-512636215402069	0.1	EDA	ectodysplasin A
219419_PM_at	219419_PM_at	0.991825252453063	0.33819531097274	0.971910731952704	-512636607890109	0.0920000000000005	RBFA	ribosome binding factor A (putative)
212003_PM_at	212003_PM_at	0.991825252453063	0.338205482979398	0.971889975812258	-512638310433716	0.0846666666666662	SZRD1	SUZ RNA binding domain containing 1
200675_PM_at	200675_PM_at	0.991825252453063	0.338206963489241	-0.971886954843475	-512638558228929	-0.0733333333333324	CD81	CD81 molecule
225024_PM_at	225024_PM_at	0.991825252453063	0.33820758886653	0.971885678768664	-512638662898854	0.089333333333335	RPRD1B	regulation of nuclear pre-mRNA domain containing 1B
1563016_PM_at	1563016_PM_at	0.991825252453063	0.338211615953897	0.971877461583466	-512639336909674	0.0979999999999994
203111_PM_s_at	203111_PM_s_at	0.991825252453063	0.338229676963142	0.971840609290804	-512642359636398	0.107333333333333	PTK2B	protein tyrosine kinase 2 beta
207275_PM_s_at	207275_PM_s_at	0.991825252453063	0.338257949377492	-0.971782923956959	-512647090931395	-0.205999999999998	ACSL1	acyl-CoA synthetase long-chain family member 1
215027_PM_at	215027_PM_at	0.991825252453063	0.338309826523053	-0.971677085372684	-512655771026056	-0.0766666666666675	RAPGEF3	Rap guanine nucleotide exchange factor 3
217107_PM_at	217107_PM_at	0.991825252453063	0.338311700899816	0.971673261515493	-512656084613873	0.0873333333333335
208751_PM_at	208751_PM_at	0.991825252453063	0.338389964831739	-0.971513610425721	-512669176289379	-0.114666666666667	NAPA	NSF attachment protein alpha
243491_PM_at	243491_PM_at	0.991825252453063	0.338396619497135	-0.97150003667584	-512670289268387	-0.143333333333333	ZNF431	zinc finger protein 431
227055_PM_at	227055_PM_at	0.991825252453063	0.338442563613238	-0.971406327773627	-512677972528753	-0.118666666666667	METTL7B	methyltransferase like 7B
204041_PM_at	204041_PM_at	0.991825252453063	0.338458010086657	0.971374824634264	-512680555338129	0.0940000000000003	MAOB	monoamine oxidase B
233388_PM_at	233388_PM_at	0.991825252453063	0.338489294823131	-0.971311022257442	-512685785985573	-116
240914_PM_at	240914_PM_at	0.991825252453063	0.338492699471759	-0.971304079024947	-512686355186377	-0.13
234414_PM_at	234414_PM_at	0.991825252453063	0.338497095153843	-0.971295114808715	-512687090060228	-0.131333333333334	NUTM2G///NUTM2F	NUT family member 2G///NUT family member 2F
209495_PM_at	209495_PM_at	0.991825252453063	0.338509400785955	-0.971270020064055	-512689147258396	-0.112000000000001	CEP250	centrosomal protein 250
218352_PM_at	218352_PM_at	0.991825252453063	0.338544487034387	-0.971198472414477	-512695012265039	-0.109333333333332	RCBTB1	RCC1 and BTB domain containing protein 1
212995_PM_x_at	212995_PM_x_at	0.991825252453063	0.338545982290006	0.97119542340958	-512695262193468	0.0860000000000003	MZT2B	mitotic spindle organizing protein 2B
213268_PM_at	213268_PM_at	0.991825252453063	0.338554652683274	0.971177743619828	-512696711400046	0.195333333333335	CAMTA1	calmodulin binding transcription activator 1
221940_PM_at	221940_PM_at	0.991825252453063	0.338582135534464	-0.971121705376367	-512701304673442	-0.100666666666666	RPUSD2	RNA pseudouridylate synthase domain containing 2
201481_PM_s_at	201481_PM_s_at	0.991825252453063	0.338609017075648	-0.971066896174595	-512705796966438	-0.119333333333333	PYGB	phosphorylase, glycogen; brain
232183_PM_at	232183_PM_at	0.991825252453063	0.338622398673174	0.971039613311931	-512708033046567	0.116666666666667	SERAC1	serine active site containing 1
224488_PM_s_at	224488_PM_s_at	0.991825252453063	0.338635791045724	0.971012309205649	-512710270808966	0.0946666666666669	SPON1	spondin 1
214608_PM_s_at	214608_PM_s_at	0.991825252453063	0.338640246230036	0.971003226224056	-512711015209762	0.0906666666666665	EYA1	EYA transcriptional coactivator and phosphatase 1
227439_PM_at	227439_PM_at	0.991825252453063	0.338650031809214	-0.970983276212035	-512712650201201	-0.115999999999999	ANKS1B	ankyrin repeat and sterile alpha motif domain containing 1B
217069_PM_at	217069_PM_at	0.991825252453063	0.338651178142055	-0.970980939190825	-512712841728336	-0.0606666666666662	KMT2B	lysine methyltransferase 2B
210454_PM_s_at	210454_PM_s_at	0.991825252453063	0.33866685468098	-0.970948980067244	-512715460848024	-0.105333333333333	KCNJ6	potassium voltage-gated channel subfamily J member 6
213512_PM_at	213512_PM_at	0.991825252453063	0.338668116311243	-0.970946408076028	-512715671624792	-0.0680000000000014	C14orf79	chromosome 14 open reading frame 79
218924_PM_s_at	218924_PM_s_at	0.991825252453063	0.338670289938437	0.97094197688	-512716034763679	0.0813333333333333	CTBS	chitobiase
206532_PM_at	206532_PM_at	0.991825252453063	0.338675248195266	-0.970931868958693	-51271686310744	-0.155333333333334	SMARCB1	SWI/SNF related, matrix associated, actin dependent regulator of chromatin, subfamily b, member 1
238683_PM_at	238683_PM_at	0.991825252453063	0.338679233712378	0.970923744140325	-512717528930143	0.100666666666667	ZNF524	zinc finger protein 524
242958_PM_x_at	242958_PM_x_at	0.991825252453063	0.338700580921763	-0.970880227116431	-51272109502853	-0.136666666666666
1567527_PM_at	1567527_PM_at	0.991825252453063	0.338703052964951	-0.970875187889966	-512721507969384	-0.106666666666667
232117_PM_at	232117_PM_at	0.991825252453063	0.338705977027145	-0.970869227260778	-512721996412259	-0.096000000000001	ZNF471	zinc finger protein 471
236124_PM_at	236124_PM_at	0.991825252453063	0.338708449821932	0.970864186556116	-512722409469866	0.105333333333332	LOC153546	uncharacterized LOC153546
208297_PM_s_at	208297_PM_s_at	0.991825252453063	0.338711082295172	0.970858820379735	-51272284919586	0.113999999999999	EVI5	ecotropic viral integration site 5
1565662_PM_at	1565662_PM_at	0.991825252453063	0.338720328086269	-0.970839973479061	-512724393568398	-0.107333333333333
207678_PM_s_at	207678_PM_s_at	0.991825252453063	0.338762991412749	0.970753011736007	-512731519115674	0.075333333333333	SOX30	SRY-box 30
209092_PM_s_at	209092_PM_s_at	0.991825252453063	0.338786013712178	0.970706087852429	-51273536375782	0.0720000000000001	GLOD4	glyoxalase domain containing 4
228016_PM_s_at	228016_PM_s_at	0.991825252453063	0.338793155108407	-0.970691532745535	-512736556274626	-0.134666666666666	LOC729580	hypothetical LOC729580
212275_PM_s_at	212275_PM_s_at	0.991825252453063	0.338837259834373	0.970601646064338	-512743920424138	0.091333333333333	SRCAP	Snf2-related CREBBP activator protein
1558679_PM_at	1558679_PM_at	0.991825252453063	0.338840899484787	-0.970594228704544	-512744528077959	-122
213131_PM_at	213131_PM_at	0.991825252453063	0.338872449576793	-0.970529934006042	-512749795123123	-0.278666666666666	OLFM1	olfactomedin 1
1564965_PM_at	1564965_PM_at	0.991825252453063	0.338890086987193	-0.970493993168475	-512752739267422	-0.0699999999999994
217468_PM_at	217468_PM_at	0.991825252453063	0.338890606320257	-0.970492934910536	-512752825954565	-0.122666666666666	CYP2D6	cytochrome P450 family 2 subfamily D member 6
218088_PM_s_at	218088_PM_s_at	0.991825252453063	0.338916001640472	-0.97044118756122	-51275706472805	-0.0493333333333315	RRAGC	Ras related GTP binding C
209478_PM_at	209478_PM_at	0.991825252453063	0.338917218927927	0.970438707193251	-512757267896778	0.0626666666666669	STRA13	stimulated by retinoic acid 13
1564466_PM_at	1564466_PM_at	0.991825252453063	0.338938905379364	-0.970394519471455	-512760887263517	-0.0800000000000001
240495_PM_at	240495_PM_at	0.991825252453063	0.338975392137048	-0.970320179332164	-51276697603307	-0.137333333333333
219195_PM_at	219195_PM_at	0.991825252453063	0.338979132601771	-0.970312558605906	-512767600177889	-0.127333333333333	PPARGC1A	PPARG coactivator 1 alpha
225274_PM_at	225274_PM_at	0.991825252453063	0.338995271229792	0.970279678829007	-512770293010701	0.107333333333332	PCYOX1	prenylcysteine oxidase 1
242341_PM_x_at	242341_PM_x_at	0.991825252453063	0.339013039919822	0.970243479286506	-512773257631473	0.123333333333332	GLYCTK	glycerate kinase
215605_PM_at	215605_PM_at	0.991825252453063	0.339043944771796	-0.97018052092585	-512778413462962	-0.0786666666666687	NCOA2	nuclear receptor coactivator 2
239025_PM_at	239025_PM_at	0.991825252453063	0.339056451299288	-0.970155044129115	-512780499738223	-0.100666666666667
222615_PM_s_at	222615_PM_s_at	0.991825252453063	0.339074787219782	-0.970117693532917	-512783558257121	-0.0846666666666618	PRKRIP1	PRKR interacting protein 1 (IL11 inducible)
242444_PM_at	242444_PM_at	0.991825252453063	0.339089359235931	0.970088011043644	-512785988781112	0.108000000000001	C1QTNF6	C1q and tumor necrosis factor related protein 6
235993_PM_at	235993_PM_at	0.991825252453063	0.339129597478164	0.97000605214416	-512792699550747	0.106666666666666	PSMF1	proteasome inhibitor subunit 1
216620_PM_s_at	216620_PM_s_at	0.991825252453063	0.339153568919081	-0.969957229234052	-512796696903587	-0.162666666666669	ARHGEF10	Rho guanine nucleotide exchange factor 10
238185_PM_at	238185_PM_at	0.991825252453063	0.339163789759625	-0.969936413034553	-512798401162908	-0.109333333333333
1555430_PM_at	1555430_PM_at	0.991825252453063	0.33918098395476	-0.969901395553725	-512801268029221	-0.0859999999999999	TSTD2	thiosulfate sulfurtransferase like domain containing 2
233048_PM_at	233048_PM_at	0.991825252453063	0.339185186002918	-0.969892837896632	-512801968626256	-0.121333333333333
224260_PM_at	224260_PM_at	0.991825252453063	0.339186823707481	-0.96988950265806	-512802241673519	-124
242144_PM_at	242144_PM_at	0.991825252453063	0.339187303709778	-0.969888525119831	-512802321701853	-0.110666666666666
229435_PM_at	229435_PM_at	0.991825252453063	0.33921181267756	-0.96983861314884	-512806407755652	-0.0753333333333333	GLIS3	GLIS family zinc finger 3
237056_PM_at	237056_PM_at	0.991825252453063	0.339224830076061	-0.969812104488714	-51280857781259	-0.0986666666666665	INSC	inscuteable homolog (Drosophila)
1560129_PM_at	1560129_PM_at	0.991825252453063	0.33923288166251	0.969795708561342	-512809919991314	0.132000000000001
228705_PM_at	228705_PM_at	0.991825252453063	0.339236252059544	0.969788845297687	-512810481815168	0.148666666666666	CAPN12	calpain 12
206468_PM_s_at	206468_PM_s_at	0.991825252453063	0.339250611506829	0.969759605138933	-512812875360486	0.184666666666666	METTL13	methyltransferase like 13
1564027_PM_a_at	1564027_PM_a_at	0.991825252453063	0.339274079955877	-0.969711818097547	-512816786973968	-0.158666666666667	TCAF2	TRPM8 channel associated factor 2
240729_PM_at	240729_PM_at	0.991825252453063	0.339280968430933	-0.969697792033919	-512817935044701	-0.0873333333333322	ERICH6	glutamate rich 6
210224_PM_at	210224_PM_at	0.991825252453063	0.33930210723867	-0.969654751151583	-512821457958774	-0.102666666666669	MR1	major histocompatibility complex, class I-related
218240_PM_at	218240_PM_at	0.991825252453063	0.339324862864886	0.969608420264323	-512825249997608	0.0780000000000012	NKIRAS2	NFKB inhibitor interacting Ras like 2
1564069_PM_at	1564069_PM_at	0.991825252453063	0.339389283468203	-0.969477269997064	-512835983319394	-0.13	HOTTIP	HOXA distal transcript antisense RNA
242460_PM_at	242460_PM_at	0.991825252453063	0.339402250270553	-0.969450873636212	-512838143430109	-0.086666666666666
238250_PM_at	238250_PM_at	0.991825252453063	0.339461923404098	-0.969329406490105	-512848082821512	-0.0746666666666664
1566557_PM_at	1566557_PM_at	0.991825252453063	0.339473342589108	-0.969306163897052	-512849984579342	-0.105333333333332	BAIAP2-AS1	BAIAP2 antisense RNA 1 (head to head)
243227_PM_at	243227_PM_at	0.991825252453063	0.339490608180756	-0.969271022532329	-512852859838664	-0.107333333333334
201993_PM_x_at	201993_PM_x_at	0.991825252453063	0.339497678378901	-0.969256632614971	-512854037190632	-0.0473333333333326	HNRNPDL	heterogeneous nuclear ribonucleoprotein D like
1566700_PM_at	1566700_PM_at	0.991825252453063	0.339509168024643	-0.969233248260358	-512855950413153	-0.0853333333333328	VRK3	vaccinia related kinase 3
241299_PM_at	241299_PM_at	0.991825252453063	0.339510301951001	0.969230940460282	-512856139226588	0.193333333333332
216663_PM_s_at	216663_PM_s_at	0.991825252453063	0.339514808881287	-0.969221767875119	-512856889680553	-0.0753333333333335	ZMYND10	zinc finger MYND-type containing 10
239555_PM_at	239555_PM_at	0.991825252453063	0.339546575322974	-0.969157118561564	-512862178767982	-0.172666666666669
201957_PM_at	201957_PM_at	0.991825252453063	0.339553680383597	0.969142659288578	-512863361664357	0.0779999999999994	PPP1R12B	protein phosphatase 1 regulatory subunit 12B
210001_PM_s_at	210001_PM_s_at	0.991825252453063	0.33958950976465	-0.969069747197231	-512869326266516	-0.217333333333334	SOCS1	suppressor of cytokine signaling 1
244190_PM_at	244190_PM_at	0.991825252453063	0.339596000724273	0.969056538773227	-512870406741887	0.15	THAP5	THAP domain containing 5
217533_PM_x_at	217533_PM_x_at	0.991825252453063	0.339641815648248	0.968963315010486	-512878032239365	0.101333333333332
232377_PM_at	232377_PM_at	0.991825252453063	0.339663548848073	-0.968919095456353	-512881649061005	-0.0693333333333335	NXPH1	neurexophilin 1
211522_PM_s_at	211522_PM_s_at	0.991825252453063	0.339667949676642	0.968910141521516	-512882381405653	0.104666666666667	GNRHR	gonadotropin releasing hormone receptor
222569_PM_at	222569_PM_at	0.991825252453063	0.33966967157043	0.968906638174063	-512882667943625	0.108666666666666	UGGT1	UDP-glucose glycoprotein glucosyltransferase 1
216303_PM_s_at	216303_PM_s_at	0.991825252453063	0.339676154302463	0.968893448580766	-51288374670869	0.126666666666666	MTMR1	myotubularin related protein 1
244636_PM_at	244636_PM_at	0.991825252453063	0.339684909482489	-0.968875635793548	-512885203578851	-0.164666666666665
218218_PM_at	218218_PM_at	0.991825252453063	0.339690463358403	-0.968864336355745	-512886127722959	-0.0933333333333355	APPL2	adaptor protein, phosphotyrosine interacting with PH domain and leucine zipper 2
200937_PM_s_at	200937_PM_s_at	0.991825252453063	0.339695029543288	0.968855046481906	-51288688750384	0.0606666666666644	RPL5	ribosomal protein L5
225823_PM_at	225823_PM_at	0.991825252453063	0.339697487694244	0.968850045424251	-512887296517121	0.0786666666666687	C19orf70	chromosome 19 open reading frame 70
216885_PM_s_at	216885_PM_s_at	0.991825252453063	0.339697693106138	-0.968849627519069	-512887330695555	-0.0820000000000016	DCAF8	DDB1 and CUL4 associated factor 8
215860_PM_at	215860_PM_at	0.991825252453063	0.339703291334193	-0.968838238134232	-512888262172699	-0.1	SYT12	synaptotagmin 12
233276_PM_at	233276_PM_at	0.991825252453063	0.339719967293816	-0.968804312266431	-512891036728074	-0.0813333333333337
237859_PM_at	237859_PM_at	0.991825252453063	0.33974472589916	-0.968753944981284	-51289515574233	-118
215372_PM_x_at	215372_PM_x_at	0.991825252453063	0.339760174261893	-0.968722519091283	-512897725636168	-0.0813333333333333	LOC100508226///MAGI1-IT1///MAGI1	HHSL751///MAGI1 intronic transcript 1///membrane associated guanylate kinase, WW and PDZ domain containing 1
229164_PM_s_at	229164_PM_s_at	0.991825252453063	0.339767849450187	0.968706906166999	-512899002374754	0.0746666666666682	ABTB1	ankyrin repeat and BTB domain containing 1
215473_PM_at	215473_PM_at	0.991825252453063	0.33976899090127	0.968704584239046	-512899192247534	0.108666666666668
239813_PM_at	239813_PM_at	0.991825252453063	0.339852013662567	-0.968535714227002	-512913000241626	-0.127333333333334	IQCH	IQ motif containing H
223862_PM_at	223862_PM_at	0.991825252453063	0.339861207436794	0.968517015601959	-512914529033556	0.0986666666666665	GHRL	ghrelin/obestatin prepropeptide
231827_PM_at	231827_PM_at	0.991825252453063	0.339875973075	-0.968486985431705	-512916984230188	-0.102666666666666
233193_PM_x_at	233193_PM_x_at	0.991825252453063	0.339915332343226	-0.968406941318864	-512923528102035	-0.108666666666667	INTS4	integrator complex subunit 4
1564424_PM_at	1564424_PM_at	0.991825252453063	0.339924785140684	-0.968387718289939	-512925099573071	-196
230106_PM_at	230106_PM_at	0.991825252453063	0.339934764807027	-0.968367424219508	-512926758569429	-0.120666666666665	ZXDC	ZXD family zinc finger C
237697_PM_at	237697_PM_at	0.991825252453063	0.339934898287414	-0.968367152784246	-512926780758454	-0.0926666666666667	LOC100506403	uncharacterized LOC100506403
225848_PM_at	225848_PM_at	0.991825252453063	0.339946407069291	0.968343749695417	-512928693869446	0.0679999999999996	ZNF746	zinc finger protein 746
208530_PM_s_at	208530_PM_s_at	0.991825252453063	0.339963973214236	-0.968308029993244	-512931613732001	-0.099333333333333	RARB	retinoic acid receptor beta
225582_PM_at	225582_PM_at	0.991825252453063	0.339981741735241	-0.968271900030663	-512934567028246	-0.107333333333334	ITPRIP	inositol 1,4,5-trisphosphate receptor interacting protein
205108_PM_s_at	205108_PM_s_at	0.991825252453063	0.340064247889723	-0.968104151149399	-512948277624617	-0.0920000000000005	APOB	apolipoprotein B
223636_PM_at	223636_PM_at	0.991825252453063	0.340114782092643	0.968001420096399	-512956673030153	0.137333333333334	ZMYND12	zinc finger MYND-type containing 12
232668_PM_at	232668_PM_at	0.991825252453063	0.340167481682995	-0.967894297925326	-512965426399451	-0.104666666666667
210501_PM_x_at	210501_PM_x_at	0.991825252453063	0.340184646493227	0.967859409511134	-512968277071777	0.0526666666666724	EIF3K	eukaryotic translation initiation factor 3 subunit K
232397_PM_at	232397_PM_at	0.991825252453063	0.340193135837978	-0.96784215489053	-512969686881614	-0.165333333333333
1558368_PM_s_at	1558368_PM_s_at	0.991825252453063	0.340230241962967	0.967766739960058	-512975848474489	0.162666666666666	DRAXIN	dorsal inhibitory axon guidance protein
206672_PM_at	206672_PM_at	0.991825252453063	0.34023098206712	-0.967765235819652	-51297597136204	-0.109333333333334	AQP2	aquaporin 2
220252_PM_x_at	220252_PM_x_at	0.991825252453063	0.34026447396108	-0.967697171329225	-512981532011281	-0.101999999999999	CXorf21	chromosome X open reading frame 21
207857_PM_at	207857_PM_at	0.991825252453063	0.340272968446169	-0.967679908976578	-512982942231605	-0.130666666666666	LILRA2	leukocyte immunoglobulin like receptor A2
214514_PM_at	214514_PM_at	0.991825252453063	0.340297435226615	-0.967630189602835	-512987003844861	-0.100000000000001	MCM3AP	minichromosome maintenance complex component 3 associated protein
224780_PM_at	224780_PM_at	0.991825252453063	0.340304202076077	-0.967616438992394	-512988127108154	-0.0779999999999994	RBM17	RNA binding motif protein 17
201614_PM_s_at	201614_PM_s_at	0.991825252453063	0.34030669689077	0.967611369437913	-512988541227414	0.0693333333333346	RUVBL1	RuvB like AAA ATPase 1
218431_PM_at	218431_PM_at	0.991825252453063	0.340319446334816	0.967585462491427	-512990657469553	0.0753333333333313	VIPAS39	VPS33B interacting protein, apical-basolateral polarity regulator, spe-39 homolog
215145_PM_s_at	215145_PM_s_at	0.991825252453063	0.340320918844233	-0.967582470385405	-512990901880154	-0.197333333333333	CNTNAP2	contactin associated protein-like 2
203702_PM_s_at	203702_PM_s_at	0.991825252453063	0.340332651902801	0.967558629384328	-512992849310403	0.104666666666668	TTLL4	tubulin tyrosine ligase like 4
236620_PM_at	236620_PM_at	0.991825252453063	0.340353376772466	-0.967516518809074	-512996288964305	-0.0586666666666673	RIF1	replication timing regulatory factor 1
219537_PM_x_at	219537_PM_x_at	0.991825252453063	0.340408435392793	-0.967404654310348	-513005425541119	-0.071333333333333	DLL3	delta like canonical Notch ligand 3
205470_PM_s_at	205470_PM_s_at	0.991825252453063	0.340409571394419	-0.967402346384351	-513005614031471	-0.100000000000001	KLK11	kallikrein related peptidase 11
202172_PM_at	202172_PM_at	0.991825252453063	0.340429000397023	0.967362874792684	-513008837646021	0.0953333333333335	VEZF1	vascular endothelial zinc finger 1
233291_PM_at	233291_PM_at	0.991825252453063	0.340439209585604	-0.967342134604779	-513010531431889	-0.0820000000000003
212808_PM_at	212808_PM_at	0.991825252453063	0.340454313142049	-0.967311452167044	-513013037107676	-0.0766666666666662	NFATC2IP	nuclear factor of activated T-cells 2 interacting protein
244527_PM_at	244527_PM_at	0.991825252453063	0.340480541238762	-0.967258172715515	-513017387987823	-0.0799999999999994	TRIO	trio Rho guanine nucleotide exchange factor
1566884_PM_at	1566884_PM_at	0.991825252453063	0.340500076501987	-0.967218490795826	-513020628327332	-0.107333333333332
1570202_PM_a_at	1570202_PM_a_at	0.991825252453063	0.340506267252285	-0.967205915862324	-513021655143171	-0.164666666666666	MKL2	MKL1/myocardin like 2
215831_PM_at	215831_PM_at	0.991825252453063	0.34054421288366	0.967128842318325	-513027948369537	138
205989_PM_s_at	205989_PM_s_at	0.991825252453063	0.340546461404089	-0.967124275400418	-513028321253816	-0.117999999999999	MOG	myelin oligodendrocyte glycoprotein
235304_PM_at	235304_PM_at	0.991825252453063	0.340555481248844	-0.967105955605206	-513029817030205	-0.133333333333334
1561202_PM_at	1561202_PM_at	0.991825252453063	0.340568034728879	-0.967080459345816	-513031898707091	-0.101999999999999
239012_PM_at	239012_PM_at	0.991825252453063	0.340574809250298	-0.967066700478151	-513033022047275	-0.184666666666668	RNF144B	ring finger protein 144B
236904_PM_x_at	236904_PM_x_at	0.991825252453063	0.340636004452782	-0.966942423006971	-513043167980469	-122	TECTA	tectorin alpha
217158_PM_at	217158_PM_at	0.991825252453063	0.340671329040821	-0.966870691343609	-513049023552047	-0.101333333333332	LOC728683///PTGER4P2-CDK2AP2P2	similar to hCG2039164///PTGER4P2-CDK2AP2P2 readthrough, transcribed pseudogene
201372_PM_s_at	201372_PM_s_at	0.991825252453063	0.340685289605948	-0.966842343779756	-513051337497396	-0.13	CUL3	cullin 3
218798_PM_at	218798_PM_at	0.991825252453063	0.340701594984908	0.966809235950039	-513054039931726	0.0933333333333328	KRI1	KRI1 homolog
215161_PM_at	215161_PM_at	0.991825252453063	0.340712722800091	-0.966786641696218	-513055884143244	-102	CAMK1G	calcium/calmodulin dependent protein kinase IG
234877_PM_x_at	234877_PM_x_at	0.991825252453063	0.340731482291785	0.966748552974143	-513058992968927	126
237088_PM_at	237088_PM_at	0.991825252453063	0.34077799027406	-0.966654130589933	-513066699289524	-0.0859999999999996
236072_PM_at	236072_PM_at	0.991825252453063	0.340810302868108	-0.966588533339784	-513072052620545	-0.0826666666666664
234466_PM_at	234466_PM_at	0.991825252453063	0.340817565473088	-0.96657379022194	-51307325574598	-0.092000000000001	FAM20C	family with sequence similarity 20 member C
235624_PM_at	235624_PM_at	0.991825252453063	0.340833868434296	-0.966540695910554	-513075956374568	-0.0993333333333335	HDLBP	high density lipoprotein binding protein
222200_PM_s_at	222200_PM_s_at	0.991825252453063	0.340894661137928	0.966417298682499	-513086025320447	0.0700000000000003	BSDC1	BSD domain containing 1
242106_PM_at	242106_PM_at	0.991825252453063	0.340905120180499	0.966396070370302	-513087757383317	0.219333333333334
211654_PM_x_at	211654_PM_x_at	0.991825252453063	0.340938876939808	-0.966327558564605	-513093347163442	-0.249999999999998	HLA-DQB1	major histocompatibility complex, class II, DQ beta 1
240882_PM_at	240882_PM_at	0.991825252453063	0.340947632486979	-0.966309789285113	-51309479687293	-0.0880000000000001
216489_PM_at	216489_PM_at	0.991825252453063	0.340999657180687	0.966204212088476	-513103409890696	0.0799999999999996	TRPM3	transient receptor potential cation channel subfamily M member 3
236826_PM_at	236826_PM_at	0.991825252453063	0.341016339286442	0.966170360258361	-513106171346127	0.13	TTC39B	tetratricopeptide repeat domain 39B
213728_PM_at	213728_PM_at	0.991825252453063	0.341065190758625	0.966071235763833	-513114256883619	0.110000000000001	LAMP1	lysosomal associated membrane protein 1
1554179_PM_s_at	1554179_PM_s_at	0.991825252453063	0.341093536133229	0.966013724540419	-513118947690563	0.100666666666667	LYNX1	Ly6/neurotoxin 1
209563_PM_x_at	209563_PM_x_at	0.991825252453063	0.34110788474575	-0.965984613206452	-513121322008278	-0.0646666666666622	CALM1	calmodulin 1
235250_PM_at	235250_PM_at	0.991825252453063	0.341110432439801	0.965979444376235	-513121743570593	128	FLCN	folliculin
225636_PM_at	225636_PM_at	0.991825252453063	0.341112885796087	-0.965974466965454	-513122149519019	-0.0979999999999972	STAT2	signal transducer and activator of transcription 2
234673_PM_at	234673_PM_at	0.991825252453063	0.341115511718294	0.965969139476578	-513122584016998	0.0780000000000007	HHLA2	HERV-H LTR-associating 2
208102_PM_s_at	208102_PM_s_at	0.991825252453063	0.341130227791313	0.965939283915651	-513125018927713	0.125333333333334	PSD	pleckstrin and Sec7 domain containing
208725_PM_at	208725_PM_at	0.991825252453063	0.341150423457861	-0.965898312911591	-513128360258778	-0.0980000000000008	EIF2S2	eukaryotic translation initiation factor 2 subunit beta
219234_PM_x_at	219234_PM_x_at	0.991825252453063	0.341152197697961	-0.965894713583469	-513128653790445	-0.117999999999999	SCRN3	secernin 3
1569640_PM_s_at	1569640_PM_s_at	0.991825252453063	0.341156390650957	-0.965886207561528	-51312934746773	-0.0773333333333333	EEPD1	endonuclease/exonuclease/phosphatase family domain containing 1
231612_PM_at	231612_PM_at	0.991825252453063	0.341160067502815	-0.965878748584286	-513129955752434	-0.0686666666666667	CABS1	calcium binding protein, spermatid associated 1
228523_PM_at	228523_PM_at	0.991825252453063	0.34116693513834	0.965864816827224	-513131091884991	0.0639999999999998	NANOS1	nanos C2HC-type zinc finger 1
1569706_PM_at	1569706_PM_at	0.991825252453063	0.341170666670429	-0.965857247081063	-513131709190147	-0.130000000000002	MYSM1	Myb like, SWIRM and MPN domains 1
1562850_PM_at	1562850_PM_at	0.991825252453063	0.341181925729932	0.965834407409228	-513133571714873	0.0820000000000001	LOC101928283	uncharacterized LOC101928283
234384_PM_at	234384_PM_at	0.991825252453063	0.341204414549959	0.965788789011418	-513137291670913	0.0826666666666678
226880_PM_at	226880_PM_at	0.991825252453063	0.341211364626182	0.965774691242806	-513138441241356	148	NUCKS1	nuclear casein kinase and cyclin dependent kinase substrate 1
1560665_PM_at	1560665_PM_at	0.991825252453063	0.341214598746176	-0.965768131110491	-513138976167054	-0.0879999999999992	SCPEP1	serine carboxypeptidase 1
1570630_PM_at	1570630_PM_at	0.991825252453063	0.341254685912455	-0.965686821222415	-513145606048017	-108
1561581_PM_at	1561581_PM_at	0.991825252453063	0.341280218578435	-0.965635035957282	-513149828265072	-0.0953333333333326
1558794_PM_at	1558794_PM_at	0.991825252453063	0.341293921417188	-0.965607244976868	-513152094064527	-0.142666666666668	NUTM2A-AS1	NUTM2A antisense RNA 1
1564933_PM_at	1564933_PM_at	0.991825252453063	0.341342538077002	-0.965508650659253	-5131601319697	-0.0733333333333333
217930_PM_s_at	217930_PM_s_at	0.991825252453063	0.341349380994783	-0.965494774014775	-513161263201943	-0.120000000000001	TOLLIP	toll interacting protein
206032_PM_at	206032_PM_at	0.991825252453063	0.34137350194025	-0.9654458610175	-513165250496953	-0.0973333333333324	DSC3	desmocollin 3
217074_PM_at	217074_PM_at	0.991825252453063	0.341396127187678	-0.96539998313398	-513168990203361	-0.161333333333334	SMOX	spermine oxidase
237918_PM_at	237918_PM_at	0.991825252453063	0.341401363290034	-0.965389366024454	-513169855626565	-106
1556274_PM_at	1556274_PM_at	0.991825252453063	0.341410884560153	-0.965370060270329	-513171429256861	-0.110666666666665
240086_PM_at	240086_PM_at	0.991825252453063	0.341411279442778	-0.965369259596403	-513171494519914	-0.108666666666666	VPS36	vacuolar protein sorting 36 homolog
221269_PM_s_at	221269_PM_s_at	0.991825252453063	0.341418481953445	-0.965354655713716	-513172684875721	-0.0746666666666673	SH3BGRL3	SH3 domain binding glutamate rich protein like 3
1568667_PM_s_at	1568667_PM_s_at	0.991825252453063	0.341419993682013	-0.965351590543941	-513172934714168	-0.121333333333335	PLIN5	perilipin 5
218711_PM_s_at	218711_PM_s_at	0.991825252453063	0.341502422763236	0.965184471697889	-513186555254205	0.156666666666665	SDPR	serum deprivation response
243812_PM_at	243812_PM_at	0.991825252453063	0.341503740861404	-0.965181799571069	-513186773020271	-0.0793333333333339	IFT27	intraflagellar transport 27
215948_PM_x_at	215948_PM_x_at	0.991825252453063	0.341503740861406	-0.965181799571064	-513186773020271	-0.0793333333333335	ZMYM5	zinc finger MYM-type containing 5
217344_PM_at	217344_PM_at	0.991825252453063	0.341507975899949	-0.965173214096369	-513187472693216	-0.0979999999999999	FDPS	farnesyl diphosphate synthase
1569067_PM_at	1569067_PM_at	0.991825252453063	0.341509338847756	0.965170451077903	-513187697864064	0.0846666666666689
1557286_PM_at	1557286_PM_at	0.991825252453063	0.341520881306253	-0.965147052072942	-513189604730421	-0.0940000000000003
233870_PM_at	233870_PM_at	0.991825252453063	0.34152275347026	-0.965143256850385	-513189914012238	-0.105333333333334	NAV1	neuron navigator 1
217265_PM_at	217265_PM_at	0.991825252453063	0.341528563251794	-0.965131479437827	-513190873774672	-0.12	PLLP	plasmolipin
206541_PM_at	206541_PM_at	0.991825252453063	0.341552140691656	0.965083685345027	-513194768488327	0.155333333333333	KLKB1	kallikrein B1
214696_PM_at	214696_PM_at	0.991825252453063	0.341575143581167	-0.965037058058493	-513198567945588	-0.138666666666667	MIR22HG	MIR22 host gene
1558649_PM_at	1558649_PM_at	0.991825252453063	0.341597132447012	-0.964992488182163	-513202199592675	-0.095333333333333
1560987_PM_a_at	1560987_PM_a_at	0.991825252453063	0.341643477138075	-0.964898557060187	-513209852783476	-0.0826666666666664
218044_PM_x_at	218044_PM_x_at	0.991825252453063	0.341665090258589	-0.964854754643163	-51321342141812	-0.106666666666666	PTMS	parathymosin
242181_PM_at	242181_PM_at	0.991825252453063	0.341668524087612	-0.964847795614739	-513213988364421	-0.164666666666667
238222_PM_at	238222_PM_at	0.991825252453063	0.34167060538398	-0.964843577663807	-513214331995539	-0.111999999999999	GKN2	gastrokine 2
214396_PM_s_at	214396_PM_s_at	0.991825252453063	0.341679634279716	-0.964825279921467	-513215822673136	-0.0926666666666671	MBD2	methyl-CpG binding domain protein 2
232196_PM_at	232196_PM_at	0.991825252453063	0.341709045443953	-0.964765678209773	-513220678112496	-0.0973333333333337	LCA5L	LCA5L, lebercilin like
237547_PM_at	237547_PM_at	0.991825252453063	0.341728861746688	-0.964725522417156	-513223949236315	-0.0806666666666671
232659_PM_at	232659_PM_at	0.991825252453063	0.341729620565845	0.964723984775595	-513224074491325	0.0859999999999985
1557014_PM_a_at	1557014_PM_a_at	0.991825252453063	0.341741653033738	0.964699602957175	-5132260605891	0.139333333333334	FAM201A	family with sequence similarity 201 member A
226739_PM_at	226739_PM_at	0.991825252453063	0.341773350943746	-0.964635375103511	-513231292246154	-0.0639999999999983	RNF169	ring finger protein 169
1569929_PM_at	1569929_PM_at	0.991825252453063	0.341792691072989	-0.964596189147506	-513234483964129	-0.0926666666666667
1556160_PM_a_at	1556160_PM_a_at	0.991825252453063	0.341814244619625	-0.964552520229881	-513238040678808	-0.102666666666667
236228_PM_at	236228_PM_at	0.991825252453063	0.341843044705937	-0.964494172218089	-513242792730525	-0.141999999999999	LOC100130744	uncharacterized LOC100130744
233371_PM_at	233371_PM_at	0.991825252453063	0.341857487081075	-0.964464913687714	-513245175539009	-356	ABCC13	ATP binding cassette subfamily C member 13 (pseudogene)
AFFX-r2-Ec-bioB-5_at	AFFX-r2-Ec-bioB-5_at	0.991825252453063	0.341879951287906	-0.964419405526809	-513248881579446	-0.0733333333333341
233145_PM_at	233145_PM_at	0.991825252453063	0.34199363152506	-0.96418914192291	-513267631007606	-0.0853333333333337	CSMD2	CUB and Sushi multiple domains 2
237636_PM_at	237636_PM_at	0.991825252453063	0.342005047217585	-0.964166021837979	-513269513350447	-0.0706666666666669	PPP2R2A	protein phosphatase 2 regulatory subunit Balpha
240509_PM_s_at	240509_PM_s_at	0.991825252453063	0.342038427243021	0.96409842057773	-513275016926378	0.0919999999999992	GREM2	gremlin 2, DAN family BMP antagonist
1552789_PM_at	1552789_PM_at	0.991825252453063	0.342050045217601	0.964074892879948	-513276932286253	0.161333333333331	SEC62	SEC62 homolog, preprotein translocation factor
202171_PM_at	202171_PM_at	0.991825252453063	0.342074978717963	-0.964024401558669	-51328104257259	-0.0540000000000003	VEZF1	vascular endothelial zinc finger 1
219420_PM_s_at	219420_PM_s_at	0.991825252453063	0.34208884572659	0.963996321385182	-513283328374318	0.112000000000001	COA7	cytochrome c oxidase assembly factor 7 (putative)
235439_PM_at	235439_PM_at	0.991825252453063	0.342139292750412	0.963894174475147	-513291642881946	0.0960000000000001	RBMS2	RNA binding motif single stranded interacting protein 2
1555316_PM_a_at	1555316_PM_a_at	0.991825252453063	0.342152082525322	-0.963868278890033	-513293750587897	-0.108666666666667	KCNH7	potassium voltage-gated channel subfamily H member 7
200698_PM_at	200698_PM_at	0.991825252453063	0.34215550515034	0.963861349176802	-513294314605466	0.0966666666666711	KDELR2	KDEL endoplasmic reticulum protein retention receptor 2
236225_PM_at	236225_PM_at	0.991825252453063	0.342160187723846	-0.963851868548848	-513295086238854	-0.108666666666667	GGT6	gamma-glutamyltransferase 6
216955_PM_at	216955_PM_at	0.991825252453063	0.342160295422635	-0.96385165049624	-513295103986189	-0.085999999999999	TAF1	TATA-box binding protein associated factor 1
1555157_PM_at	1555157_PM_at	0.991825252453063	0.342166333179446	-0.963839426211057	-513296098916609	-0.138666666666667
232916_PM_at	232916_PM_at	0.991825252453063	0.342206236602791	-0.963758639764648	-513302673800984	-0.118666666666664
208284_PM_x_at	208284_PM_x_at	0.991825252453063	0.342211007413359	0.963748981445467	-513303459818252	0.146666666666667	GGT1	gamma-glutamyltransferase 1
238731_PM_at	238731_PM_at	0.991825252453063	0.34222159848843	-0.963727540550692	-513305204703527	-0.134666666666666	SETDB2	SET domain bifurcated 2
228423_PM_at	228423_PM_at	0.991825252453063	0.34222229995627	0.963726120493519	-513305320268169	0.155333333333334	MAP9	microtubule associated protein 9
234600_PM_at	234600_PM_at	0.991825252453063	0.342232868897526	0.963704724879027	-513307061429844	0.100666666666666
206233_PM_at	206233_PM_at	0.991825252453063	0.342238316618872	0.963693696762009	-513307958876947	0.132666666666665	B4GALT6	beta-1,4-galactosyltransferase 6
223668_PM_at	223668_PM_at	0.991825252453063	0.342265662082436	-0.963638341635218	-513312463426174	-0.109333333333333	CBLC	Cbl proto-oncogene C
218781_PM_at	218781_PM_at	0.991825252453063	0.342286486671102	0.963596188629754	-513315893484126	0.0666666666666647	SMC6	structural maintenance of chromosomes 6
1556744_PM_a_at	1556744_PM_a_at	0.991825252453063	0.342288813517184	0.963591478748664	-51331627672601	0.0900000000000007
225583_PM_at	225583_PM_at	0.991825252453063	0.342289769617247	0.96358954346674	-513316434198923	0.070000000000003	UXS1	UDP-glucuronate decarboxylase 1
229755_PM_x_at	229755_PM_x_at	0.991825252453063	0.342321889803211	0.963524529763256	-513321724159071	0.0973333333333319	DLL3	delta like canonical Notch ligand 3
224016_PM_at	224016_PM_at	0.991825252453063	0.342323571012856	0.96352112697925	-513322001023676	0.182000000000001	HIPK2	homeodomain interacting protein kinase 2
237520_PM_x_at	237520_PM_x_at	0.991825252453063	0.342357015142032	0.963453438072981	-513327508283289	0.0713333333333339
206749_PM_at	206749_PM_at	0.991825252453063	0.342364291968903	-0.963438710798956	-51332870646594	-0.12	CD1B	CD1b molecule
214525_PM_x_at	214525_PM_x_at	0.991825252453063	0.342399198801325	-0.963368067191537	-513334453655333	-0.166000000000001	MLH3	mutL homolog 3
239599_PM_at	239599_PM_at	0.991825252453063	0.342406197455953	-0.963353904062539	-513335605844935	-0.0820000000000007
234316_PM_x_at	234316_PM_x_at	0.991825252453063	0.342414895931362	-0.963336301287891	-51333703783223	-0.0806666666666671	KLK12	kallikrein related peptidase 12
1555559_PM_s_at	1555559_PM_s_at	0.991825252453063	0.342428331464717	-0.963309112896642	-513339249562144	-0.133333333333333	USP25	ubiquitin specific peptidase 25
229361_PM_at	229361_PM_at	0.991825252453063	0.342428920354129	-0.963307921225571	-513339346501244	-0.127333333333332	SLC25A27	solute carrier family 25 member 27
223417_PM_at	223417_PM_at	0.991825252453063	0.342454494054456	-0.963256171848735	-513343556059648	-0.117333333333332	RAD18	RAD18, E3 ubiquitin protein ligase
244751_PM_at	244751_PM_at	0.991825252453063	0.342458674351202	0.963247713101569	-513344244117173	0.136000000000001	PCP2	Purkinje cell protein 2
218562_PM_s_at	218562_PM_s_at	0.991825252453063	0.342497721341125	0.963168705630909	-513350670526716	0.0979999999999981	TMEM57	transmembrane protein 57
217798_PM_at	217798_PM_at	0.991825252453063	0.342517562214944	-0.963128562021405	-513353935589257	-0.0526666666666689	CNOT2	CCR4-NOT transcription complex subunit 2
200712_PM_s_at	200712_PM_s_at	0.991825252453063	0.342523726649897	0.963116089970616	-513354949971988	0.0593333333333348	MAPRE1	microtubule associated protein RP/EB family member 1
229122_PM_x_at	229122_PM_x_at	0.991825252453063	0.342525414384806	-0.96311267532608	-513355227691326	-0.110666666666667	NPRL3	NPR3 like, GATOR1 complex subunit
232419_PM_at	232419_PM_at	0.991825252453063	0.34252779287739	-0.963107863151837	-513355619072769	-0.152666666666665	TMEM132A	transmembrane protein 132A
239503_PM_at	239503_PM_at	0.991825252453063	0.342543952014956	0.963075170521751	-513358277965561	0.0680000000000003
238622_PM_at	238622_PM_at	0.991825252453063	0.342547230545027	-0.963068537634548	-513358817408205	-0.138000000000001	RAP2B	RAP2B, member of RAS oncogene family
236215_PM_at	236215_PM_at	0.991825252453063	0.342579974871078	0.963002293989164	-513364204712397	0.181333333333334
235594_PM_at	235594_PM_at	0.991825252453063	0.342582014904979	-0.962998167023985	-513364540328833	-0.0826666666666664	AIMP1	aminoacyl tRNA synthetase complex interacting multifunctional protein 1
242375_PM_x_at	242375_PM_x_at	0.991825252453063	0.342583318142954	-0.962995530597114	-513364754729789	-0.084000000000001
236726_PM_at	236726_PM_at	0.991825252453063	0.342600109690653	-0.962961562199579	-513367517077323	-0.103333333333334	RGS6	regulator of G-protein signaling 6
207324_PM_s_at	207324_PM_s_at	0.991825252453063	0.342605550752621	-0.962950555462836	-513368412137716	-0.219999999999997	DSC1	desmocollin 1
220560_PM_at	220560_PM_at	0.991825252453063	0.342633596407094	-0.962893823698294	-513373025374505	-0.146000000000001	C11orf21	chromosome 11 open reading frame 21
226326_PM_at	226326_PM_at	0.991825252453063	0.342633859833686	-0.962893290844176	-513373068703208	-0.0660000000000025	PCGF5	polycomb group ring finger 5
209890_PM_at	209890_PM_at	0.991825252453063	0.342679420877891	-0.962801134983269	-51338056196225	-0.198666666666664	TSPAN5	tetraspanin 5
215698_PM_at	215698_PM_at	0.991825252453063	0.342709509610509	-0.962740279302213	-513385509813048	-0.117333333333334	KDM5A	lysine demethylase 5A
1554489_PM_a_at	1554489_PM_a_at	0.991825252453063	0.342710384457056	0.962738509943072	-513385653665819	0.109999999999999	CEP70	centrosomal protein 70
212235_PM_at	212235_PM_at	0.991825252453063	0.342716287862746	-0.962726570505506	-513386624361759	-0.138666666666667	PLXND1	plexin D1
219204_PM_s_at	219204_PM_s_at	0.991825252453063	0.342725321179388	0.962708301195548	-513388109664927	0.170666666666665	SRR	serine racemase
237439_PM_at	237439_PM_at	0.991825252453063	0.342746989602926	0.962664479495875	-513391672281347	0.141333333333333	USP43	ubiquitin specific peptidase 43
203952_PM_at	203952_PM_at	0.991825252453063	0.342777120586652	0.962603546396684	-513396625767868	0.0713333333333344	ATF6	activating transcription factor 6
229093_PM_at	229093_PM_at	0.991825252453063	0.34278873515355	-0.962580059518668	-513398535028314	-0.0933333333333337	ATG9B	autophagy related 9B
1561976_PM_at	1561976_PM_at	0.991825252453063	0.342799374631339	0.962558544924518	-513400283922499	0.0926666666666667	C1orf167	chromosome 1 open reading frame 167
224263_PM_x_at	224263_PM_x_at	0.991825252453063	0.342801699170749	0.962553844422234	-51340066601552	0.114666666666665	ZAN	zonadhesin (gene/pseudogene)
33768_PM_at	33768_PM_at	0.991825252453063	0.342882719116532	-0.962390025522729	-513413981385416	-0.092666666666668	DMWD	dystrophia myotonica, WD repeat containing
213788_PM_s_at	213788_PM_s_at	0.991825252453063	0.342884375679784	-0.962386676292005	-513414253592218	-0.140000000000001	LINC00094	long intergenic non-protein coding RNA 94
235904_PM_at	235904_PM_at	0.991825252453063	0.342885217686393	-0.962384973931694	-513414391950235	-0.094666666666666	UGT3A1	UDP glycosyltransferase family 3 member A1
217035_PM_at	217035_PM_at	0.991825252453063	0.342894955410504	0.962365286504206	-513415992014005	0.117333333333333	LOC100293559	similar to hCG1812074
1554228_PM_a_at	1554228_PM_a_at	0.991825252453063	0.342913150317411	-0.96232850160957	-513418981564565	-0.0873333333333339	BAALC-AS2	BAALC antisense RNA 2
1556852_PM_a_at	1556852_PM_a_at	0.991825252453063	0.342918626972057	0.962317429636734	-513419881375537	0.105999999999999
218728_PM_s_at	218728_PM_s_at	0.991825252453063	0.342919377953914	-0.962315911410594	-513420004759887	-0.0806666666666676	CNIH4	cornichon family AMPA receptor auxiliary protein 4
1565909_PM_at	1565909_PM_at	0.991825252453063	0.342953287001574	-0.962247361334915	-51342557554931	-0.0693333333333332	CTB-49A3.2	uncharacterized CTB-49A3.2
223985_PM_at	223985_PM_at	0.991825252453063	0.342961418656464	-0.96223092316417	-513426911358198	-0.124666666666667	FSD1L	fibronectin type III and SPRY domain containing 1 like
215972_PM_at	215972_PM_at	0.991825252453063	0.342966566181434	0.962220517557892	-513427756934022	0.0886666666666676	PART1	prostate androgen-regulated transcript 1 (non-protein coding)
40255_PM_at	40255_PM_at	0.991825252453063	0.34297489923567	0.962203672696979	-513429125755585	0.0766666666666662	DDX28	DEAD-box helicase 28
1558392_PM_at	1558392_PM_at	0.991825252453063	0.342983196594433	-0.962186900264579	-513430488669273	-0.132666666666667	SYNE2	spectrin repeat containing nuclear envelope protein 2
211871_PM_x_at	211871_PM_x_at	0.991846234108188	0.343019214540351	0.962114096075898	-513436404418228	0.127999999999999	GNB5	G protein subunit beta 5
1553549_PM_at	1553549_PM_at	0.991846234108188	0.343040163245065	-0.962071754161428	-513439844743612	-0.095333333333333	VN1R2	vomeronasal 1 receptor 2
217813_PM_s_at	217813_PM_s_at	0.991846234108188	0.343044834766762	0.962062312229969	-513440611891204	0.089999999999999	SPIN1	spindlin 1
238497_PM_at	238497_PM_at	0.991851708299597	0.343064855698983	-0.962021847530447	-513443899528148	-0.0786666666666669	TMEM136	transmembrane protein 136
228750_PM_at	228750_PM_at	0.991890034498888	0.343128573809	0.961893076112119	-513454360962464	0.0713333333333339	COL14A1	collagen type XIV alpha 1 chain
1557627_PM_at	1557627_PM_at	0.991890034498888	0.343135057587588	-0.96187997358493	-51345542534276	-0.0666666666666658	LOC283745	uncharacterized LOC283745
239293_PM_at	239293_PM_at	0.991890034498888	0.343153947162733	-0.96184180216191	-513458526110705	-0.0739999999999998	NRSN1	neurensin 1
1552628_PM_a_at	1552628_PM_a_at	0.991890034498888	0.343170676316045	-0.961807997619974	-513461272048856	-0.0613333333333372	HERPUD2	HERPUD family member 2
226080_PM_at	226080_PM_at	0.991890034498888	0.343199779203795	-0.961749192140725	-51346604859421	-0.0793333333333326	SSH2	slingshot protein phosphatase 2
1556583_PM_a_at	1556583_PM_a_at	0.991890034498888	0.343204410793025	-0.961739833829642	-513466808708986	-0.180666666666668	SLC8A1	solute carrier family 8 member A1
1564429_PM_at	1564429_PM_at	0.991890034498888	0.343214371502327	0.961719708104517	-513468443367342	0.0833333333333326
241544_PM_at	241544_PM_at	0.991890034498888	0.343253157544359	0.961641344190131	-513474807962063	0.0893333333333335	FAM78B	family with sequence similarity 78 member B
1559670_PM_at	1559670_PM_at	0.991890034498888	0.343269873888606	-0.961607572056776	-513477550732196	-0.0960000000000001	LOC100506489	uncharacterized LOC100506489
217845_PM_x_at	217845_PM_x_at	0.991890034498888	0.34327752340804	0.961592118052085	-513478805783687	0.0566666666666684	HIGD1AP12///HIGD1A	HIG1 hypoxia inducible domain family member 1A pseudogene 12///HIG1 hypoxia inducible domain family member 1A
218268_PM_at	218268_PM_at	0.991890034498888	0.34327752340804	-0.961592118052084	-513478805783687	-0.0566666666666684	TBC1D15	TBC1 domain family member 15
209281_PM_s_at	209281_PM_s_at	0.991896410576847	0.343297858486589	-0.96155103706118	-51348214196355	-0.0919999999999987	ATP2B1	ATPase plasma membrane Ca2+ transporting 1
1564601_PM_at	1564601_PM_at	0.991897676587403	0.343316425097546	-0.961513530154497	-513485187776093	-0.0633333333333332
208040_PM_s_at	208040_PM_s_at	0.992081311348594	0.343416794480322	-0.961310794751899	-513501649324923	-0.0926666666666662	MYBPC3	myosin binding protein C, cardiac
216351_PM_x_at	216351_PM_x_at	0.992081311348594	0.343423999038756	0.961296243838805	-513502830693393	0.0913333333333335	DAZ4///DAZ2///DAZ1	deleted in azoospermia 4///deleted in azoospermia 2///deleted in azoospermia 1
232301_PM_at	232301_PM_at	0.992081311348594	0.343444038966235	-0.96125577064164	-513506116568098	-0.178666666666667	UBE3B	ubiquitin protein ligase E3B
1560827_PM_at	1560827_PM_at	0.992081311348594	0.343495974820723	-0.961150886883644	-513514631103749	-0.0880000000000001	LOC101928725	uncharacterized LOC101928725
223177_PM_at	223177_PM_at	0.992081311348594	0.343497709454749	0.961147383996491	-51351491545552	0.078666666666666	NT5DC1	5'-nucleotidase domain containing 1
218019_PM_s_at	218019_PM_s_at	0.992081311348594	0.343540669821137	0.961060634416021	-513521957164537	0.0799999999999992	PDXK	pyridoxal (pyridoxine, vitamin B6) kinase
213274_PM_s_at	213274_PM_s_at	0.992081311348594	0.343561993674055	-0.961017577994326	-513525451955089	-128	CTSB	cathepsin B
220676_PM_at	220676_PM_at	0.992081311348594	0.343574557022971	0.960992211329765	-513527510840151	0.0953333333333339	ADAMTS8	ADAM metallopeptidase with thrombospondin type 1 motif 8
225893_PM_at	225893_PM_at	0.992081311348594	0.343592628748438	-0.960955723786051	-513530472261976	-0.0540000000000003	RC3H1	ring finger and CCCH-type domains 1
200832_PM_s_at	200832_PM_s_at	0.992081311348594	0.343648675976501	0.960842570322818	-513539655414959	0.121333333333332	SCD	stearoyl-CoA desaturase
1570486_PM_at	1570486_PM_at	0.992081311348594	0.34366606047545	0.960807475351787	-513542503398488	0.0919999999999992	SOX6	SRY-box 6
1562688_PM_at	1562688_PM_at	0.992081311348594	0.343739413222728	-0.960659407493742	-513554518144656	-0.0673333333333339
223797_PM_at	223797_PM_at	0.992081311348594	0.343740591726265	-0.960657028770898	-513554711148427	-0.107333333333333	LOC114224	uncharacterized LOC114224
230012_PM_at	230012_PM_at	0.992081311348594	0.343869265382818	0.960397343207469	-513575778709506	0.151999999999999	LINC00324	long intergenic non-protein coding RNA 324
207654_PM_x_at	207654_PM_x_at	0.992081311348594	0.343919707135761	0.960295560786802	-513584034576176	0.0619999999999985	DR1	down-regulator of transcription 1
239034_PM_at	239034_PM_at	0.992081311348594	0.343921082992946	0.960292784693189	-513584259741679	0.144666666666666	LINC01560	long intergenic non-protein coding RNA 1560
242431_PM_at	242431_PM_at	0.992081311348594	0.34393249921457	-0.960269750248463	-513586128013339	-0.0893333333333324
207590_PM_s_at	207590_PM_s_at	0.992081311348594	0.343936471467728	0.960261735575866	-513586778055443	0.0873333333333326	CENPI	centromere protein I
210750_PM_s_at	210750_PM_s_at	0.992081311348594	0.34396076150139	-0.960212727791775	-513590752795093	-0.0893333333333333	DLGAP1	DLG associated protein 1
226234_PM_at	226234_PM_at	0.992081311348594	0.343976877867549	0.960180212546242	-513593389814874	0.157999999999999	GDF11	growth differentiation factor 11
1558324_PM_a_at	1558324_PM_a_at	0.992081311348594	0.343998475191713	-0.96013664090109	-513596923388847	-0.124666666666666	TMEM72	transmembrane protein 72
1554513_PM_s_at	1554513_PM_s_at	0.992081311348594	0.344018922291728	-0.960095391465819	-513600268497779	-0.0993333333333335	CEP89	centrosomal protein 89
240873_PM_x_at	240873_PM_x_at	0.992081311348594	0.34402489002383	-0.96008335263062	-513601244757645	-0.098666666666666	DAB2	DAB2, clathrin adaptor protein
202739_PM_s_at	202739_PM_s_at	0.992081311348594	0.344029621127744	-0.960073808571359	-513602018701615	-0.0693333333333328	PHKB	phosphorylase kinase regulatory subunit beta
228004_PM_at	228004_PM_at	0.992081311348594	0.344033254013538	-0.960066480007778	-513602612982386	-0.0740000000000001	LINC00261	long intergenic non-protein coding RNA 261
213741_PM_s_at	213741_PM_s_at	0.992081311348594	0.344044040611316	-0.960044720677654	-513604377443842	-0.0893333333333333	KPNA1	karyopherin subunit alpha 1
204102_PM_s_at	204102_PM_s_at	0.992081311348594	0.344045492487355	0.960041791906654	-513604614934669	0.0593333333333348	EEF2	eukaryotic translation elongation factor 2
216757_PM_at	216757_PM_at	0.992081311348594	0.344074335414648	0.959983610737514	-513609332641157	0.0866666666666664
209641_PM_s_at	209641_PM_s_at	0.992081311348594	0.344077687150842	0.959976849917587	-513609880834908	0.172666666666666	ABCC3	ATP binding cassette subfamily C member 3
217747_PM_s_at	217747_PM_s_at	0.992081311348594	0.344142389581656	0.959846346628463	-513620461843801	0.0679999999999978	RPS9	ribosomal protein S9
206865_PM_at	206865_PM_at	0.992081311348594	0.344168791244712	-0.959793099798653	-513624778628941	-0.102666666666667	HRK	harakiri, BCL2 interacting protein
1565801_PM_at	1565801_PM_at	0.992081311348594	0.344171558291329	0.959787519381584	-513625231027139	0.0726666666666671
213198_PM_at	213198_PM_at	0.992081311348594	0.344181507791699	-0.959767454061241	-513626857679955	-0.0933333333333337	ACVR1B	activin A receptor type 1B
1554400_PM_at	1554400_PM_at	0.992081311348594	0.344229102663343	0.959671474061606	-513634638133556	104	TCTE3	t-complex-associated-testis-expressed 3
1555793_PM_a_at	1555793_PM_a_at	0.992081311348594	0.3442478378192	-0.959633695105395	-513637700419721	-0.188666666666668	ZFP82	ZFP82 zinc finger protein
1568782_PM_at	1568782_PM_at	0.992081311348594	0.344267356478797	0.959594337694305	-513640890532138	0.153999999999999	RP2	retinitis pigmentosa 2 (X-linked recessive)
210255_PM_at	210255_PM_at	0.992081311348594	0.344285486482857	0.959557781701863	-513643853465941	0.145333333333334	RAD51B	RAD51 paralog B
201313_PM_at	201313_PM_at	0.992081311348594	0.34430489725691	-0.959518644684673	-513647025479567	-0.104666666666667	ENO2	enolase 2
235181_PM_at	235181_PM_at	0.992081311348594	0.344339985421083	0.959447901832209	-513652758804952	0.0833333333333321	TYW5	tRNA-yW synthesizing protein 5
206438_PM_x_at	206438_PM_x_at	0.992081311348594	0.344354361779053	0.959418918389345	-513655107641788	0.102666666666666	TCTN2	tectonic family member 2
231227_PM_at	231227_PM_at	0.992081311348594	0.344389694109836	0.959347690109576	-513660879744907	0.078666666666666	WNT5A	Wnt family member 5A
232267_PM_at	232267_PM_at	0.992081311348594	0.344400621772592	-0.959325661454724	-51366266479261	-0.207333333333333	ADGRD1	adhesion G protein-coupled receptor D1
234170_PM_at	234170_PM_at	0.992081311348594	0.344409277126826	0.95930821379034	-513664078601716	0.0966666666666658
204676_PM_at	204676_PM_at	0.992081311348594	0.344433643639037	0.959259096780201	-513668058493662	0.141999999999999	TMEM186	transmembrane protein 186
232250_PM_at	232250_PM_at	0.992081311348594	0.344444083355721	-0.959238053539786	-513669763543566	-0.0920000000000001	KIAA1257	KIAA1257
217822_PM_at	217822_PM_at	0.992081311348594	0.3444764816342	-0.959172751340121	-513675054497424	-0.0659999999999954	WBP11	WW domain binding protein 11
231200_PM_at	231200_PM_at	0.992081311348594	0.344501215104384	-0.959122901141976	-51367909326282	-0.151333333333333	LSM14B	LSM family member 14B
224274_PM_at	224274_PM_at	0.992081311348594	0.344506971129372	-0.95911130024214	-513680033116788	-0.0606666666666669	FSCB	fibrous sheath CABYR binding protein
239823_PM_at	239823_PM_at	0.992081311348594	0.34450835285913	0.959108515473533	-513680258724928	0.120666666666668
230371_PM_at	230371_PM_at	0.992081311348594	0.344510669659557	0.959103846159625	-513680637008204	0.0953333333333322	HPS6	HPS6, biogenesis of lysosomal organelles complex 2 subunit 3
201163_PM_s_at	201163_PM_s_at	0.992081311348594	0.344515537561457	0.959094035386295	-513681431819881	0.132666666666667	IGFBP7	insulin like growth factor binding protein 7
AFFX-TrpnX-M_at	AFFX-TrpnX-M_at	0.992081311348594	0.344521633697189	0.959081749360029	-513682427151383	0.0640000000000001
244573_PM_at	244573_PM_at	0.992081311348594	0.344526760311989	-0.95907141739859	-513683264168401	-0.0893333333333333
227768_PM_at	227768_PM_at	0.992081311348594	0.344534641839677	-0.959055533503037	-513684550944462	-0.0686666666666671	ZNF407	zinc finger protein 407
212287_PM_at	212287_PM_at	0.992081311348594	0.344546663949476	0.959031305426676	-513686513655542	0.0473333333333361	SUZ12	SUZ12 polycomb repressive complex 2 subunit
234422_PM_at	234422_PM_at	0.992081311348594	0.344547712513349	0.959029192289768	-513686684838091	0.0866666666666664
206089_PM_at	206089_PM_at	0.992081311348594	0.344550457264854	-0.95902366090103	-513687132927224	-0.078666666666666	NELL1	neural EGFL like 1
210888_PM_s_at	210888_PM_s_at	0.992081311348594	0.344567070809973	-0.958990180910911	-513689845037066	-0.110000000000001	ITIH1	inter-alpha-trypsin inhibitor heavy chain 1
233000_PM_x_at	233000_PM_x_at	0.992081311348594	0.344573200932664	0.9589778276218	-51369084571618	0.105333333333334	DPH3P1	diphthamide biosynthesis 3 pseudogene 1
218592_PM_s_at	218592_PM_s_at	0.992081311348594	0.344599179476874	0.958925477855959	-513695086178856	0.0880000000000019	CECR5	cat eye syndrome chromosome region, candidate 5
1562009_PM_a_at	1562009_PM_a_at	0.992081311348594	0.344626068661251	0.958871295819218	-513699474831658	0.0913333333333326
201030_PM_x_at	201030_PM_x_at	0.992081311348594	0.344655792621051	0.958811404958552	-513704325619117	0.0753333333333348	LDHB	lactate dehydrogenase B
1552257_PM_a_at	1552257_PM_a_at	0.992081311348594	0.344656493518555	0.9588099927605	-513704439994955	0.0739999999999981	TTLL12	tubulin tyrosine ligase like 12
239231_PM_at	239231_PM_at	0.992081311348594	0.344664414154463	0.958794034060168	-513705732500803	0.106666666666666
220540_PM_at	220540_PM_at	0.992081311348594	0.344711192084569	0.958699789678046	-513713365005516	0.0719999999999996	KCNK15	potassium two pore domain channel subfamily K member 15
241741_PM_at	241741_PM_at	0.992081311348594	0.344728187448387	0.958665550910395	-513716137702858	0.172666666666667	CRLS1	cardiolipin synthase 1
215146_PM_s_at	215146_PM_s_at	0.992081311348594	0.34474921293355	-0.95862319464101	-513719567637037	-0.137999999999999	TTC28	tetratricopeptide repeat domain 28
1561889_PM_at	1561889_PM_at	0.992081311348594	0.344752163221693	-0.9586172513632	-513720048901578	-0.0873333333333335	LOC105375527	uncharacterized LOC105375527
203974_PM_at	203974_PM_at	0.992081311348594	0.344761341161177	0.958598762862703	-513721546013731	0.114666666666667	PUDP	pseudouridine 5'-phosphatase
216834_PM_at	216834_PM_at	0.992081311348594	0.344780108242863	-0.95856095853684	-513724607146707	-0.243333333333329	RGS1	regulator of G-protein signaling 1
1557331_PM_at	1557331_PM_at	0.992081311348594	0.344785140628036	-0.958550821556018	-513725427950106	-0.0933333333333324	POLR1B	RNA polymerase I subunit B
227290_PM_at	227290_PM_at	0.992081311348594	0.344795854885626	-0.958529239629175	-513727175437309	-0.118666666666664
236122_PM_at	236122_PM_at	0.992081311348594	0.344807545928941	-0.958505690655402	-513729082154112	-0.0953333333333344
213575_PM_at	213575_PM_at	0.992081311348594	0.344809474969404	0.958501805089047	-513729396757006	0.160666666666664	TRA2A	transformer 2 alpha homolog
223810_PM_at	223810_PM_at	0.992081311348594	0.34482141093408	-0.958477763415773	-513731343314098	-0.106666666666667	KLHL1	kelch like family member 1
238265_PM_x_at	238265_PM_x_at	0.992081311348594	0.344844264595285	-0.95843173263605	-513735070112587	-0.122666666666667
234167_PM_at	234167_PM_at	0.992081311348594	0.34485499797197	-0.958410114671287	-513736820313967	-0.129333333333335	NIFK	nucleolar protein interacting with the FHA domain of MKI67
206131_PM_at	206131_PM_at	0.992081311348594	0.344861443798029	-0.958397132426397	-513737871345313	-0.0773333333333337	CLPS	colipase
219249_PM_s_at	219249_PM_s_at	0.992081311348594	0.344861443798029	0.958397132426397	-513737871345313	0.0773333333333337	FKBP10	FK506 binding protein 10
236875_PM_at	236875_PM_at	0.992081311348594	0.344893372457621	-0.958332828753577	-51374307711849	-0.103333333333333	LOC100130705	uncharacterized LOC100130705
239697_PM_x_at	239697_PM_x_at	0.992081311348594	0.344905688991516	0.958308024565793	-513745085080782	0.0713333333333328	C3orf67	chromosome 3 open reading frame 67
220336_PM_s_at	220336_PM_s_at	0.992081311348594	0.34491208651524	0.958295140867452	-513746128029819	0.231999999999999	GP6	glycoprotein VI platelet
224504_PM_s_at	224504_PM_s_at	0.992081311348594	0.344924531725433	0.958270078449781	-513748156821455	0.108666666666666	BUD13	BUD13 homolog
220509_PM_at	220509_PM_at	0.992081311348594	0.344934358282544	0.958250289955286	-513749758656213	0.189333333333332	RBM26	RNA binding motif protein 26
1562634_PM_at	1562634_PM_at	0.992081311348594	0.344935212890742	-0.958248568982748	-513749897963659	-0.0880000000000003	LOC101927869	uncharacterized LOC101927869
227554_PM_at	227554_PM_at	0.992081311348594	0.34495122863736	0.958216317700312	-513752508562649	0.308666666666667	MAGI2-AS3	MAGI2 antisense RNA 3
229043_PM_at	229043_PM_at	0.992081311348594	0.344963268682021	-0.958192073039461	-51375447100674	-0.0799999999999992	PAPD5	poly(A) RNA polymerase D5, non-canonical
227154_PM_at	227154_PM_at	0.992081311348594	0.344975583107344	-0.95816727645089	-51375647807758	-0.0693333333333335	IGSF21	immunoglobin superfamily member 21
241303_PM_x_at	241303_PM_x_at	0.992091322915379	0.345069383093061	-0.957978418184298	-513771762934863	-0.0926666666666645
1565924_PM_a_at	1565924_PM_a_at	0.992091322915379	0.345074556829985	-0.957968002303227	-513772605840724	-116
230695_PM_s_at	230695_PM_s_at	0.992091322915379	0.345099595859699	-0.957917594649526	-513776684962065	-0.0960000000000001	RSPH9	radial spoke head 9 homolog
243599_PM_at	243599_PM_at	0.992091322915379	0.345112195816001	-0.957892229803721	-513778737476743	-0.0813333333333333
213409_PM_s_at	213409_PM_s_at	0.992091322915379	0.345134688426535	-0.957846951690495	-513782401239627	-0.109333333333334	RHEB	Ras homolog enriched in brain
228247_PM_at	228247_PM_at	0.992091322915379	0.345140077368264	-0.957836103926131	-51378327898259	-0.245999999999999	LOC283788	FSHD region gene 1 pseudogene
243144_PM_at	243144_PM_at	0.992091322915379	0.345175557578205	0.957764686238542	-513789057486613	0.106666666666666
224776_PM_at	224776_PM_at	0.992091322915379	0.345178451986646	0.957758860334664	-513789528850752	0.105333333333332	GPAT4	glycerol-3-phosphate acyltransferase 4
244791_PM_at	244791_PM_at	0.992091322915379	0.345200348835001	0.957714787122256	-513793094653605	138
205258_PM_at	205258_PM_at	0.992091322915379	0.345215928209309	-0.9576834306366	-513795631498859	-0.102000000000001	INHBB	inhibin beta B subunit
226604_PM_at	226604_PM_at	0.992091322915379	0.345218981665613	-0.957677285079445	-513796128686	-0.144000000000001	TMTC3	transmembrane and tetratricopeptide repeat containing 3
211496_PM_s_at	211496_PM_s_at	0.992091322915379	0.345262954031199	-0.957588787854389	-513803287946529	-0.0740000000000003	PDC	phosducin
200635_PM_s_at	200635_PM_s_at	0.992091322915379	0.345266014979846	-0.957582627777471	-513803786262187	-0.0926666666666671	PTPRF	protein tyrosine phosphatase, receptor type F
221166_PM_at	221166_PM_at	0.992091322915379	0.34530871446385	-0.957496700011021	-513810737023107	-0.0846666666666662	FGF23	fibroblast growth factor 23
230155_PM_x_at	230155_PM_x_at	0.992091322915379	0.34532725206304	-0.957459397445751	-513813754273381	-0.109333333333333	MSL1	male specific lethal 1 homolog
216978_PM_x_at	216978_PM_x_at	0.992091322915379	0.3453824623556	0.957348307608156	-513822739218471	0.090666666666666
1558613_PM_at	1558613_PM_at	0.992091322915379	0.345382479442687	0.957348273228687	-513822741998931	0.158666666666667
209594_PM_x_at	209594_PM_x_at	0.992091322915379	0.345384669468213	-0.957343866874778	-513823098364638	-0.0966666666666667	PSG9	pregnancy specific beta-1-glycoprotein 9
1555375_PM_at	1555375_PM_at	0.992091322915379	0.345391591739554	0.957329939316088	-513824224751639	0.0780000000000007	GRIK2	glutamate ionotropic receptor kainate type subunit 2
209419_PM_at	209419_PM_at	0.992091322915379	0.345403279612612	-0.957306423824532	-513826126524888	-0.123333333333333	THOC5	THO complex 5
244375_PM_at	244375_PM_at	0.992091322915379	0.345422472240442	-0.95726781024438	-513829249234033	-0.137333333333334
213312_PM_at	213312_PM_at	0.992091322915379	0.345430030808375	0.957252603580951	-513830478975895	0.0760000000000005	SMIM8	small integral membrane protein 8
229062_PM_at	229062_PM_at	0.992091322915379	0.345439506558799	0.957233540157914	-513832020582713	0.081999999999999	ARL 9,00	ADP ribosylation factor like GTPase 9
217757_PM_at	217757_PM_at	0.992091322915379	0.345444711793043	0.957223068356549	-513832867396371	0.168666666666668	A2M	alpha-2-macroglobulin
216137_PM_s_at	216137_PM_s_at	0.992091322915379	0.345449831228852	-0.95721276926565	-513833700235139	-0.100666666666667	MAPK8IP3	mitogen-activated protein kinase 8 interacting protein 3
209916_PM_at	209916_PM_at	0.992091322915379	0.345450495918556	0.957211432075047	-513833808366802	0.121999999999999	DHTKD1	dehydrogenase E1 and transketolase domain containing 1
222459_PM_at	222459_PM_at	0.992149573609137	0.345488912107738	0.957134151158416	-513840057432883	0.0646666666666693	AKIRIN1	akirin 1
231626_PM_at	231626_PM_at	0.99216998720475	0.34552228993005	-0.957067010454453	-513845486160288	-0.0766666666666667
239315_PM_at	239315_PM_at	0.99216998720475	0.345532287420022	0.957046900981367	-513847112061977	0.111333333333333	TCAF2	TRPM8 channel associated factor 2
1565895_PM_at	1565895_PM_at	0.992453348579037	0.345689230461172	-0.95673126839395	-513872627558496	-0.171999999999998
211652_PM_s_at	211652_PM_s_at	0.992453348579037	0.3457273274152	-0.956654664944085	-513878818933117	-0.0813333333333335	LBP	lipopolysaccharide binding protein
243161_PM_x_at	243161_PM_x_at	0.992453348579037	0.345740352306089	0.956628476435806	-5138809354788	0.0933333333333337	ZFP42	ZFP42 zinc finger protein
1569570_PM_at	1569570_PM_at	0.992453348579037	0.345775498497725	0.956557812996591	-513886646201206	0.0866666666666673	AGBL4	ATP/GTP binding protein like 4
229820_PM_at	229820_PM_at	0.992453348579037	0.345804129417353	0.956500252425393	-513891297712623	0.164666666666667	LINC00969	long intergenic non-protein coding RNA 969
57588_PM_at	57588_PM_at	0.992453348579037	0.345851023139872	0.956405982558933	-513898915162057	288	SLC24A3	solute carrier family 24 member 3
224868_PM_at	224868_PM_at	0.992453348579037	0.345853000409651	-0.956402007865333	-513899236320569	-0.0766666666666689	ZDHHC5	zinc finger DHHC-type containing 5
232118_PM_at	232118_PM_at	0.992453348579037	0.345873889217169	0.956360018258782	-513902629038893	0.0986666666666665
218792_PM_s_at	218792_PM_s_at	0.992453348579037	0.345903887635096	-0.956299719938724	-513907500838793	-0.0879999999999996	BSPRY	B-box and SPRY domain containing
231961_PM_at	231961_PM_at	0.992453348579037	0.345907036743234	0.956293390276069	-513908012226888	102	RBPMS	RNA binding protein with multiple splicing
228089_PM_x_at	228089_PM_x_at	0.992453348579037	0.34592154580967	0.956264227754645	-513910368293502	0.073999999999999	TMEM179B	transmembrane protein 179B
205578_PM_at	205578_PM_at	0.992453348579037	0.345925168574719	-0.956256946299411	-513910956558382	-0.0799999999999992	ROR2	receptor tyrosine kinase like orphan receptor 2
205011_PM_at	205011_PM_at	0.992453348579037	0.345947600619956	0.956211860893351	-513914598890778	0.0973333333333315	VWA5A	von Willebrand factor A domain containing 5A
221307_PM_at	221307_PM_at	0.992453348579037	0.345949714179633	0.95620761302197	-513914942056933	0.0793333333333335	KCNIP1	potassium voltage-gated channel interacting protein 1
205795_PM_at	205795_PM_at	0.992453348579037	0.345961934206003	-0.956183053325778	-513916926094761	-0.1	NRXN3	neurexin 3
1570044_PM_at	1570044_PM_at	0.992453348579037	0.345992689054081	-0.956121245074699	-513921919019591	-0.0833333333333339	GTF2IP7	general transcription factor IIi pseudogene 7
212324_PM_s_at	212324_PM_s_at	0.992453348579037	0.346029178212103	-0.956047917286889	-513927842110351	-0.0699999999999994	VPS13D	vacuolar protein sorting 13 homolog D
215932_PM_at	215932_PM_at	0.992453348579037	0.346051565979432	0.95600292988626	-513931475780618	0.0986666666666665	LOC100292575///MAGEC2	similar to melanoma antigen family C, 2///MAGE family member C2
215283_PM_at	215283_PM_at	0.992453348579037	0.346057287357455	-0.955991433297323	-513932404344084	-0.0893333333333333	LINC00667	long intergenic non-protein coding RNA 667
230604_PM_at	230604_PM_at	0.992453348579037	0.346062766889829	0.955980422793985	-513933293637279	0.179333333333333
235958_PM_at	235958_PM_at	0.992453348579037	0.346088463416588	0.95592879006674	-513937463766603	0.0946666666666669	PLA2G4F	phospholipase A2 group IVF
1559065_PM_a_at	1559065_PM_a_at	0.992453348579037	0.34609289610075	-0.955919883612765	-513938183077097	-182	CLEC4G	C-type lectin domain family 4 member G
212237_PM_at	212237_PM_at	0.992453348579037	0.346095215700775	-0.955915222943112	-513938559483498	-0.073333333333335	ASXL1	additional sex combs like 1, transcriptional regulator
228111_PM_s_at	228111_PM_s_at	0.992453348579037	0.34612819532349	-0.955848960698945	-513943910788652	-0.0666666666666682	DNAH1	dynein axonemal heavy chain 1
233808_PM_at	233808_PM_at	0.992453348579037	0.346148040867058	-0.955809089309474	-513947130614228	-0.116666666666667
224047_PM_at	224047_PM_at	0.992453348579037	0.346153715551375	-0.955797688664811	-513948051253435	-0.0933333333333324
234369_PM_at	234369_PM_at	0.992453348579037	0.346167367087977	-0.955770262747529	-513950265943459	-0.0733333333333341	OR4F29///OR4F21///OR4F16///OR4F3	olfactory receptor family 4 subfamily F member 29///olfactory receptor family 4 subfamily F member 21///olfactory receptor family 4 subfamily F member 16///olfactory receptor family 4 subfamily F member 3
1559760_PM_at	1559760_PM_at	0.992453348579037	0.346188545172434	-0.955727717432798	-513953701432964	-102	LOC401220	uncharacterized LOC401220
204916_PM_at	204916_PM_at	0.992453348579037	0.346201333338493	0.955702027726774	-513955775780344	0.134666666666667	RAMP1	receptor activity modifying protein 1
223326_PM_s_at	223326_PM_s_at	0.992453348579037	0.346233630397427	0.955637150093264	-513961014173166	0.091333333333333	LOC727751///GOLGA2P10	golgin A2 pseudogene///golgin A2 pseudogene 10
243120_PM_at	243120_PM_at	0.992453348579037	0.346239527717705	-0.95562530411923	-513961970612649	-0.0879999999999996
205349_PM_at	205349_PM_at	0.992453348579037	0.34630137500962	-0.955501079280433	-513971999809985	-0.111333333333332	GNA15	G protein subunit alpha 15
237287_PM_at	237287_PM_at	0.992453348579037	0.346343924389984	0.955415624300626	-51397889824283	0.115999999999999
1559170_PM_at	1559170_PM_at	0.992453348579037	0.346353141502837	0.955397113831925	-513980392441446	0.152666666666665	ANKRD20A5P	ankyrin repeat domain 20 family member A5, pseudogene
206086_PM_x_at	206086_PM_x_at	0.992453348579037	0.346405800293444	-0.955291366955833	-51398892800077	-0.0993333333333326	HFE	hemochromatosis
208382_PM_s_at	208382_PM_s_at	0.992453348579037	0.34641542288262	-0.955272044487751	-51399048755466	-0.0953333333333339	DMC1	DNA meiotic recombinase 1
236108_PM_at	236108_PM_at	0.992453348579037	0.346419968019382	-0.955262917831513	-513991224174511	-0.092000000000001	EPG5	ectopic P-granules autophagy protein 5 homolog
216276_PM_s_at	216276_PM_s_at	0.992453348579037	0.346421368222683	0.955260106232696	-513991451099609	0.0820000000000003	ADAM3A	ADAM metallopeptidase domain 3A (pseudogene)
1562743_PM_at	1562743_PM_at	0.992453348579037	0.346427784750602	-0.95524722198461	-513992490983655	-0.101333333333332	ZNF33B	zinc finger protein 33B
235629_PM_at	235629_PM_at	0.992453348579037	0.346441281634049	0.955220121055992	-513994678249079	0.0880000000000005
217752_PM_s_at	217752_PM_s_at	0.992453348579037	0.346477145882563	-0.955148111223775	-514000489745739	-0.0666666666666682	CNDP2	CNDP dipeptidase 2 (metallopeptidase M20 family)
213179_PM_at	213179_PM_at	0.992453348579037	0.346479276026058	0.955143834383213	-514000834891858	0.0646666666666658	CNOT9	CCR4-NOT transcription complex subunit 9
221477_PM_s_at	221477_PM_s_at	0.992453348579037	0.346480382645689	-0.955141612551206	-514001014195771	-0.121333333333332	SOD2	superoxide dismutase 2, mitochondrial
218970_PM_s_at	218970_PM_s_at	0.992453348579037	0.346498731868577	0.955104772315344	-514003987180145	0.0653333333333315	CUTC	cutC copper transporter
242306_PM_at	242306_PM_at	0.992453348579037	0.346511585698571	0.955078966103924	-514006069661505	0.229333333333336
201249_PM_at	201249_PM_at	0.992453348579037	0.346544397774614	-0.955013093270269	-514011385156046	-0.0966666666666671	SLC2A1	solute carrier family 2 member 1
230588_PM_s_at	230588_PM_s_at	0.992453348579037	0.346564192218445	-0.954973356370401	-514014591490343	-0.0799999999999983	LOC730268///LOC285074	anaphase-promoting complex subunit 1-like///anaphase promoting complex subunit 1 pseudogene
231946_PM_at	231946_PM_at	0.992453348579037	0.346574908294769	-0.954951844719466	-514016327193703	-0.124666666666667	ZFHX2	zinc finger homeobox 2
201855_PM_s_at	201855_PM_s_at	0.992453348579037	0.346602170165977	0.954897120729329	-514020742524699	0.0526666666666662	ATMIN	ATM interactor
1561927_PM_at	1561927_PM_at	0.992453348579037	0.34661170859654	0.954877974482238	-514022287257687	0.1	ANKUB1	ankyrin repeat and ubiquitin domain containing 1
227784_PM_s_at	227784_PM_s_at	0.992453348579037	0.346630907250293	0.95483943858089	-51402539627389	0.0633333333333308	COG1	component of oligomeric golgi complex 1
239281_PM_at	239281_PM_at	0.992453348579037	0.346632639093507	-0.954835962462303	-514025676715912	-114	ZDHHC14	zinc finger DHHC-type containing 14
207181_PM_s_at	207181_PM_s_at	0.992453348579037	0.346638084388307	-0.954825032858636	-514026558474806	-0.105333333333335	CASP7	caspase 7
204577_PM_s_at	204577_PM_s_at	0.992453348579037	0.346638183208533	-0.95482483451122	-514026574476634	-0.110666666666667	CLUAP1	clusterin associated protein 1
221505_PM_at	221505_PM_at	0.992453348579037	0.346646236829654	0.954808669779665	-514027878568154	0.0599999999999987	ANP32E	acidic nuclear phosphoprotein 32 family member E
243831_PM_at	243831_PM_at	0.992453348579037	0.346646732060568	0.954807675790886	-514027958757634	124
206736_PM_x_at	206736_PM_x_at	0.992513131898315	0.346692050631504	-0.954716719900844	-514035296241134	-104	CHRNA4	cholinergic receptor nicotinic alpha 4 subunit
203636_PM_at	203636_PM_at	0.992513131898315	0.346783742559993	-0.954532715344471	-514050138030135	-0.110666666666666	MID1	midline 1
225761_PM_at	225761_PM_at	0.992513131898315	0.346789986344997	-0.954520186686151	-514051148492926	-0.0720000000000018	PAPD4	poly(A) RNA polymerase D4, non-canonical
208104_PM_s_at	208104_PM_s_at	0.992513131898315	0.346793290363204	0.954513556967851	-514051683188698	0.0799999999999983	TSC22D4	TSC22 domain family member 4
235268_PM_at	235268_PM_at	0.992513131898315	0.346852414076762	0.954394928664788	-514061250133652	0.0986666666666678	TADA2A	transcriptional adaptor 2A
1562864_PM_at	1562864_PM_at	0.992513131898315	0.346852542376184	-0.95439467125408	-514061270891685	-0.125333333333333	PACRG-AS2	PACRG antisense RNA 2
211566_PM_x_at	211566_PM_x_at	0.992513131898315	0.346874235259234	0.954351149129514	-514064780513702	0.0600000000000023	BRE	brain and reproductive organ-expressed (TNFRSF1A modulator)
1553133_PM_at	1553133_PM_at	0.992513131898315	0.346884671470172	-0.954330211752777	-514066468849289	-0.161333333333333	C9orf72	chromosome 9 open reading frame 72
239074_PM_at	239074_PM_at	0.992513131898315	0.346888147847461	-0.954323237454398	-514067031230854	-0.214666666666667	GRAPL	GRB2 related adaptor protein like
243165_PM_at	243165_PM_at	0.992513131898315	0.346894811727952	-0.954309868526139	-514068109240894	-0.0933333333333333	BTF3	basic transcription factor 3
216729_PM_at	216729_PM_at	0.992513131898315	0.346896517491549	0.954306446488784	-514068385176266	0.0899999999999994	KLF17P1	Kruppel like factor 17 pseudogene 1
1559011_PM_at	1559011_PM_at	0.992513131898315	0.346909472400419	-0.954280457214322	-514070480786503	-0.151333333333334	FLJ13773	uncharacterized LOC246318
237265_PM_at	237265_PM_at	0.992513131898315	0.346943356634946	-0.954212483977658	-514075961464144	-0.0860000000000003	MEIOB	meiosis specific with OB domains
229997_PM_at	229997_PM_at	0.992513131898315	0.34698950538856	0.954119914695895	-514083424730617	0.127333333333331	VANGL1	VANGL planar cell polarity protein 1
1553979_PM_at	1553979_PM_at	0.992513131898315	0.346997219426553	0.954104441990837	-514084672129202	0.0693333333333364
212238_PM_at	212238_PM_at	0.992513131898315	0.347004349514649	-0.95409014076765	-514085825066875	-0.0773333333333346	ASXL1	additional sex combs like 1, transcriptional regulator
221926_PM_s_at	221926_PM_s_at	0.992513131898315	0.34701322877247	-0.954072331408805	-514087260801184	-0.0839999999999996	IL17RC	interleukin 17 receptor C
203281_PM_s_at	203281_PM_s_at	0.992513131898315	0.347032668790366	-0.954033341117489	-5140904039877	-0.0746666666666673	UBA7	ubiquitin like modifier activating enzyme 7
1559332_PM_at	1559332_PM_at	0.992513131898315	0.347040316355202	0.954018003012637	-51409164042979	0.116666666666668
226864_PM_at	226864_PM_at	0.992513131898315	0.347080287892896	0.953937838980468	-514098102344926	138	PKIA	protein kinase (cAMP-dependent, catalytic) inhibitor alpha
231804_PM_at	231804_PM_at	0.992513131898315	0.347086759919398	-0.953924859729235	-514099148537073	-0.0806666666666669	RXFP1	relaxin/insulin like family peptide receptor 1
217253_PM_at	217253_PM_at	0.992513131898315	0.347089662035198	-0.953919039766751	-514099617650636	-0.0633333333333339	SH3BP2	SH3 domain binding protein 2
212380_PM_at	212380_PM_at	0.992513131898315	0.347172716760091	-0.953752493848359	-514113040818042	-0.0873333333333317	CMTR1	cap methyltransferase 1
202634_PM_at	202634_PM_at	0.992513131898315	0.347209913169122	0.95367791415533	-514119051034726	0.0613333333333346	POLR2K	RNA polymerase II subunit K
223830_PM_s_at	223830_PM_s_at	0.992513131898315	0.347243296624149	0.953610984055144	-514124444412001	0.0873333333333335	TRIM5	tripartite motif containing 5
231813_PM_s_at	231813_PM_s_at	0.992513131898315	0.347252892783968	-0.953591745618655	-5141259946226	-0.0793333333333335	COG1	component of oligomeric golgi complex 1
235767_PM_x_at	235767_PM_x_at	0.992513131898315	0.347261465626173	0.953574559034502	-514127379472548	0.162666666666665
219526_PM_at	219526_PM_at	0.992513131898315	0.347273734657957	0.953549962928535	-514129361321647	0.104666666666666	C14orf169	chromosome 14 open reading frame 169
201860_PM_s_at	201860_PM_s_at	0.992513131898315	0.347281874184169	-0.953533645688749	-514130676068645	-0.0800000000000001	PLAT	plasminogen activator, tissue type
226429_PM_at	226429_PM_at	0.992513131898315	0.347287705448173	0.953521955959323	-514131617945164	104	GPALPP1	GPALPP motifs containing 1
223272_PM_s_at	223272_PM_s_at	0.992513131898315	0.347296892548581	0.953503539167993	-514133101819248	0.131333333333334	NTPCR	nucleoside-triphosphatase, cancer-related
237062_PM_at	237062_PM_at	0.992513131898315	0.34729727177578	0.953502778962503	-514133163069797	0.156000000000001
239898_PM_x_at	239898_PM_x_at	0.992513131898315	0.347319129308484	0.953458963902984	-514136693217481	0.0853333333333328	TBC1D26///ZNF286A	TBC1 domain family member 26///zinc finger protein 286A
225835_PM_at	225835_PM_at	0.992513131898315	0.347323153381936	0.95345089754675	-514137343101393	0.0726666666666675	SLC12A2	solute carrier family 12 member 2
232366_PM_at	232366_PM_at	0.992513131898315	0.347326503850439	0.953444181495998	-514137884191012	0.148000000000002	KIAA0232	KIAA0232
238436_PM_s_at	238436_PM_s_at	0.992513131898315	0.347354754430479	0.95338755461396	-514142446286316	0.103999999999998	ZNF805	zinc finger protein 805
223608_PM_at	223608_PM_at	0.992513131898315	0.347383820913676	0.953329295493915	-51414713961628	138	EFCAB2	EF-hand calcium binding domain 2
1555343_PM_at	1555343_PM_at	0.992513131898315	0.347398470603294	0.953299933762111	-514149504882995	0.110666666666666	MEGF10	multiple EGF like domains 10
222164_PM_at	222164_PM_at	0.992513131898315	0.347400896289468	0.953295072144985	-514149896509337	0.141333333333335	FGFR1	fibroblast growth factor receptor 1
204520_PM_x_at	204520_PM_x_at	0.992513131898315	0.347404543081506	0.953287763201359	-514150485275924	0.12733333333333	BRD1	bromodomain containing 1
224304_PM_x_at	224304_PM_x_at	0.992513131898315	0.347411340621704	-0.953274139627396	-514151582701622	-0.0593333333333366	NIN	ninein
1552604_PM_at	1552604_PM_at	0.992523070452127	0.347432959304936	0.953230812820162	-514155072727074	0.0866666666666669	LINC00308	long intergenic non-protein coding RNA 308
1561400_PM_at	1561400_PM_at	0.992636573743703	0.347490833107683	-0.953114834609198	-514164414176823	-0.0986666666666673	LINC01180	long intergenic non-protein coding RNA 1180
1555011_PM_at	1555011_PM_at	0.992734457390821	0.347560583356408	-0.952975073263568	-514175669819893	-0.0653333333333328	ZFYVE16	zinc finger FYVE-type containing 16
215735_PM_s_at	215735_PM_s_at	0.992734457390821	0.34756885953694	0.952958491190432	-514177005150058	0.0986666666666673	TSC2	tuberous sclerosis 2
204718_PM_at	204718_PM_at	0.992734457390821	0.347579530297651	-0.952937111747992	-514178726773217	-0.131333333333334	EPHB6	EPH receptor B6
243771_PM_at	243771_PM_at	0.992824759638786	0.347629292610068	-0.952837416048256	-514186754494292	-0.137333333333333
211296_PM_x_at	211296_PM_x_at	0.992852458099706	0.34768556735141	-0.952724684542551	-514195830938815	-0.0453333333333337	UBC	ubiquitin C
214134_PM_at	214134_PM_at	0.992852458099706	0.347688284942867	0.952719240876774	-514196269203669	0.0853333333333337	KIAA1211L	KIAA1211 like
1564117_PM_at	1564117_PM_at	0.992852458099706	0.347712369045261	0.952670998731448	-514200153034715	0.132666666666666	HMCN2	hemicentin 2
217168_PM_s_at	217168_PM_s_at	0.992852458099706	0.347724607229564	0.952646485642293	-514202126439647	0.105333333333334	HERPUD1	homocysteine inducible ER protein with ubiquitin like domain 1
231900_PM_at	231900_PM_at	0.992852458099706	0.347740938449548	0.952613775094707	-514204759699676	0.086666666666666	ZDHHC18	zinc finger DHHC-type containing 18
242287_PM_at	242287_PM_at	0.992852458099706	0.347747866344198	-0.952599899206339	-514205876708929	-0.083333333333333	CLIP1	CAP-Gly domain containing linker protein 1
242456_PM_at	242456_PM_at	0.992869986608252	0.347785661354586	-0.95252420277377	-514211970004393	-0.135999999999999	MRE11A	MRE11 homolog A, double strand break repair nuclease
228183_PM_s_at	228183_PM_s_at	0.992869986608252	0.347836448402259	0.952422494304943	-514220156461923	0.0639999999999992	RPAIN	RPA interacting protein
228934_PM_x_at	228934_PM_x_at	0.992869986608252	0.34784044961901	-0.952414481704769	-514220801356774	-0.134666666666666
1558160_PM_at	1558160_PM_at	0.992869986608252	0.347854609158086	-0.952386127141117	-514223083435536	-0.0880000000000001	CCDC171	coiled-coil domain containing 171
241007_PM_at	241007_PM_at	0.992869986608252	0.347860230037691	0.952374871508204	-514223989312283	104
240282_PM_at	240282_PM_at	0.992869986608252	0.347862882998815	-0.952369559079826	-51422441686408	-0.111333333333334	WDR1	WD repeat domain 1
1555370_PM_a_at	1555370_PM_a_at	0.992899294763177	0.347937229398882	0.952220694911598	-514236396754739	0.224666666666666	CAMTA1	calmodulin binding transcription activator 1
242421_PM_at	242421_PM_at	0.992899294763177	0.347941756088199	-0.952211631782364	-51423712605619	-0.125999999999999
224825_PM_at	224825_PM_at	0.992899294763177	0.347943244864527	0.952208651039987	-514237365912292	0.0913333333333339	DNTTIP1	deoxynucleotidyltransferase terminal interacting protein 1
1557664_PM_at	1557664_PM_at	0.992899294763177	0.347972323361169	0.952150433446626	-51424205045808	0.105999999999999
212271_PM_at	212271_PM_at	0.992899294763177	0.34801174073908	-0.952071521710381	-51424839975312	-0.0939999999999985	MAPK1	mitogen-activated protein kinase 1
233968_PM_at	233968_PM_at	0.992899294763177	0.348048124253169	-0.9519986889027	-514254259495222	-108	CST11	cystatin 11
1554019_PM_s_at	1554019_PM_s_at	0.992899294763177	0.348053025979784	0.951988876974478	-514255048878883	0.0993333333333322	CEP57L1	centrosomal protein 57 like 1
235684_PM_s_at	235684_PM_s_at	0.992899294763177	0.348058817092241	-0.951977284855272	-514255981471623	-0.246666666666667	SESN3	sestrin 3
240281_PM_at	240281_PM_at	0.992899294763177	0.348059724178854	-0.951975469143881	-514256127545697	-0.167333333333333
217336_PM_at	217336_PM_at	0.992899294763177	0.348060502585348	0.951973911013443	-514256252897162	0.104666666666668	RPS10P7///RPS10P5///RPS10	ribosomal protein S10 pseudogene 7///ribosomal protein S10 pseudogene 5///ribosomal protein S10
1555074_PM_a_at	1555074_PM_a_at	0.992899294763177	0.34807911019336	-0.951936664993958	-514259249279069	-0.107999999999999	KCNH5	potassium voltage-gated channel subfamily H member 5
1552613_PM_s_at	1552613_PM_s_at	0.992899294763177	0.348093022048621	0.951908819118555	-514261489362789	0.062666666666666	CDC42SE2	CDC42 small effector 2
226742_PM_at	226742_PM_at	0.992899294763177	0.34810905915091	0.951876720281443	-51426407150316	0.0566666666666693	SAR1B	secretion associated Ras related GTPase 1B
244808_PM_at	244808_PM_at	0.992980336128091	0.348168768238254	-0.951757219041689	-514273683874127	-0.114666666666666	GRAMD1A	GRAM domain containing 1A
1554290_PM_at	1554290_PM_at	0.992980336128091	0.348176068895499	-0.951742608505909	-514274859030221	-0.144666666666665	HERC3	HECT and RLD domain containing E3 ubiquitin protein ligase 3
234731_PM_at	234731_PM_at	0.992980336128091	0.348191916822691	-0.951710893335493	-514277409889793	-0.0826666666666682
213433_PM_at	213433_PM_at	0.993055960726983	0.348236584455243	-0.951621508793174	-514284598683258	-0.101333333333334	ARL 3,00	ADP ribosylation factor like GTPase 3
240541_PM_at	240541_PM_at	0.993062607584538	0.348278223848062	-0.951538190937038	-514291298990385	-0.128666666666666
232863_PM_at	232863_PM_at	0.993062607584538	0.348286784635603	0.951521062150216	-514292676395618	114	ZNF815P	zinc finger protein 815, pseudogene
1554996_PM_at	1554996_PM_at	0.993062607584538	0.34829937694579	0.95149586743063	-514294702377672	0.0873333333333326	ZNF733P///ZNF479	zinc finger protein 733, pseudogene///zinc finger protein 479
229240_PM_at	229240_PM_at	0.993062607584538	0.348314164493521	-0.951466281248586	-514297081425998	-0.103333333333335	ZDHHC21	zinc finger DHHC-type containing 21
203277_PM_at	203277_PM_at	0.993062607584538	0.348344497101533	0.951405595904961	-514301960965413	0.0960000000000019	DFFA	DNA fragmentation factor subunit alpha
244162_PM_at	244162_PM_at	0.993062607584538	0.348347813714156	-0.951398960692026	-514302494466696	-0.135333333333333
213720_PM_s_at	213720_PM_s_at	0.993123135184646	0.348388328209863	-0.951317910809984	-514309010963982	-0.0553333333333326	SMARCA4	SWI/SNF related, matrix associated, actin dependent regulator of chromatin, subfamily a, member 4
210797_PM_s_at	210797_PM_s_at	0.993123135184646	0.348405347342946	-0.95128386563734	-514311748077004	-0.259999999999999	OASL	2'-5'-oligoadenylate synthetase like
224835_PM_at	224835_PM_at	0.993180218737375	0.34844352515549	-0.951207498541338	-514317887390715	-0.0686666666666671	GPCPD1	glycerophosphocholine phosphodiesterase 1
1555630_PM_a_at	1555630_PM_a_at	0.993230311580296	0.348487177102742	-0.951120188347281	-514324905876995	-0.101333333333334	RAB34	RAB34, member RAS oncogene family
238900_PM_at	238900_PM_at	0.993230311580296	0.348497405130559	-0.951099731867	-514326550196982	-0.802666666666666	HLA-DRB5///HLA-DRB4///HLA-DRB3///HLA-DRB1	major histocompatibility complex, class II, DR beta 5///major histocompatibility complex, class II, DR beta 4///major histocompatibility complex, class II, DR beta 3///major histocompatibility complex, class II, DR beta 1
237972_PM_at	237972_PM_at	0.993298450291409	0.348560742317869	0.9509730637502	-51433673121555	0.0766666666666662
232944_PM_at	232944_PM_at	0.993298450291409	0.34858594435181	0.950922666427666	-514340781573966	0.109333333333333
1566134_PM_at	1566134_PM_at	0.993298450291409	0.348597197149474	0.950900164626318	-514342589945504	0.0780000000000003	CARHSP1	calcium regulated heat stable protein 1
244090_PM_at	244090_PM_at	0.993298450291409	0.348605831445539	0.95088289927269	-514343977459384	0.122000000000002
224301_PM_x_at	224301_PM_x_at	0.993298450291409	0.348617609828506	0.950859347382875	-514345870146718	0.0886666666666649	H2AFJ	H2A histone family member J
243770_PM_at	243770_PM_at	0.993298450291409	0.348725415725735	-0.950643804789928	-514363189632635	-0.100666666666667	ZNF483	zinc finger protein 483
227499_PM_at	227499_PM_at	0.993298450291409	0.348731721373921	-0.95063119891228	-514364202438247	-0.156666666666667	FZD3	frizzled class receptor 3
210198_PM_s_at	210198_PM_s_at	0.993298450291409	0.348751990869374	0.95059067836599	-5143674579324	0.0813333333333335	PLP1	proteolipid protein 1
230685_PM_at	230685_PM_at	0.993298450291409	0.348758635234952	-0.950577396021639	-514368525031698	-0.104666666666666	LINC01184	long intergenic non-protein coding RNA 1184
215526_PM_at	215526_PM_at	0.993298450291409	0.348786845550229	-0.950521004380624	-514373055362355	-0.110000000000001
232886_PM_at	232886_PM_at	0.993298450291409	0.348805700972348	0.950483314602725	-5143760831024	0.100666666666667
213369_PM_at	213369_PM_at	0.993298450291409	0.348809556371043	-0.950475608279539	-514376702162048	-0.104666666666667	CDHR1	cadherin related family member 1
1566958_PM_at	1566958_PM_at	0.993298450291409	0.348821631161501	-0.950451473077728	-514378640945876	-0.160666666666665
222247_PM_at	222247_PM_at	0.993298450291409	0.348887074164243	-0.950320674662328	-514389147195855	-0.0766666666666664
222691_PM_at	222691_PM_at	0.993298450291409	0.348895789636491	0.950303256613067	-514390546180644	0.0926666666666698	SLC35B3	solute carrier family 35 member B3
234609_PM_at	234609_PM_at	0.993298450291409	0.348909288350256	-0.950276279728659	-514392712865523	-0.160000000000002
230823_PM_at	230823_PM_at	0.993298450291409	0.348930478545566	-0.950233932985354	-514396113884985	-0.0933333333333333
221612_PM_at	221612_PM_at	0.993298450291409	0.348990058775178	0.950114876288244	-514405674995305	0.0873333333333326	LRTM1	leucine rich repeats and transmembrane domains 1
219843_PM_at	219843_PM_at	0.993298450291409	0.349023918365179	0.950047222094959	-51441110761355	0.151999999999999	IPP	intracisternal A particle-promoted polypeptide
236590_PM_at	236590_PM_at	0.993298450291409	0.349036485355693	-0.950022113343394	-514413123748961	-0.0780000000000007
223388_PM_s_at	223388_PM_s_at	0.993298450291409	0.349065285646559	0.949964572846609	-514417743839244	0.125333333333333	ZFYVE1	zinc finger FYVE-type containing 1
232057_PM_at	232057_PM_at	0.993298450291409	0.349074749671126	0.949945665230475	-514419261928261	0.0766666666666662	SLC7A6OS	solute carrier family 7 member 6 opposite strand
1561260_PM_at	1561260_PM_at	0.993298450291409	0.349103487996538	0.949888252713455	-514423871394961	0.0666666666666655
1562616_PM_at	1562616_PM_at	0.993298450291409	0.349114416719538	0.949866420480605	-514425624166265	0.0906666666666671
203596_PM_s_at	203596_PM_s_at	0.993298450291409	0.349129283326875	-0.949836722292923	-514428008384447	-0.124666666666666	IFIT5	interferon induced protein with tetratricopeptide repeats 5
242080_PM_at	242080_PM_at	0.993298450291409	0.349132506060672	0.949830284529167	-514428525209233	0.173333333333334
1563750_PM_at	1563750_PM_at	0.993298450291409	0.349145907885371	-0.949803513339836	-514430674369687	-0.0926666666666658
239209_PM_at	239209_PM_at	0.993298450291409	0.349167677720127	0.949760027853357	-51443416521367	0.0933333333333328
220381_PM_at	220381_PM_at	0.993298450291409	0.349169084689028	0.949757217479333	-514434390814295	0.0986666666666669	ARHGAP28	Rho GTPase activating protein 28
1555553_PM_a_at	1555553_PM_a_at	0.993298450291409	0.349171203354354	0.949752985529341	-514434730529662	106	SLC22A7	solute carrier family 22 member 7
220226_PM_at	220226_PM_at	0.993298450291409	0.349194925386638	0.94970560287509	-514438534025797	0.0846666666666658	TRPM8	transient receptor potential cation channel subfamily M member 8
1556067_PM_a_at	1556067_PM_a_at	0.993298450291409	0.349211473171211	-0.949672551410031	-514441187024609	-0.122666666666666	KDM6B	lysine demethylase 6B
216582_PM_at	216582_PM_at	0.993298450291409	0.349229268701408	-0.949637008940318	-514444039876516	-0.0946666666666665	POM121L2	POM121 transmembrane nucleoporin like 2
1557697_PM_at	1557697_PM_at	0.993298450291409	0.349233828417231	-0.949627902152605	-514444770825825	-0.122666666666666
222370_PM_x_at	222370_PM_x_at	0.993298450291409	0.349235874618275	-0.949623815450237	-514445098839709	-0.128666666666666
1563073_PM_at	1563073_PM_at	0.993298450291409	0.349244799512189	-0.949605990708799	-514446529504058	-0.0946666666666669	LINC01282	long intergenic non-protein coding RNA 1282
1564438_PM_at	1564438_PM_at	0.993298450291409	0.349261019542312	-0.949573596942311	-514449129455217	-0.105999999999999
223262_PM_s_at	223262_PM_s_at	0.993298450291409	0.349288919650468	0.949517878693751	-514453601254428	0.0713333333333326	FGFR1OP2	FGFR1 oncogene partner 2
205089_PM_at	205089_PM_at	0.993298450291409	0.349299135155104	-0.949497478436012	-514455238463572	-0.0760000000000005	ZNF7	zinc finger protein 7
217111_PM_at	217111_PM_at	0.993298450291409	0.349316749643169	-0.949462303415211	-514458061334009	-106	AMACR	alpha-methylacyl-CoA racemase
218384_PM_at	218384_PM_at	0.993298450291409	0.349317537553976	0.949460730034594	-514458187598866	0.103333333333333	CARHSP1	calcium regulated heat stable protein 1
1554921_PM_a_at	1554921_PM_a_at	0.993298450291409	0.349379931798964	-0.949336142329473	-514468185223158	-0.0986666666666673	SCEL	sciellin
211838_PM_x_at	211838_PM_x_at	0.993298450291409	0.349390995859551	-0.949314051355126	-514469957799793	-0.094666666666666	PCDHA5	protocadherin alpha 5
1564131_PM_a_at	1564131_PM_a_at	0.993298450291409	0.349406148557429	-0.949283797587403	-514472385295014	-0.0893333333333328	BSN-AS2	BSN antisense RNA 2 (head to head)
226575_PM_at	226575_PM_at	0.993298450291409	0.349428032239579	0.9492401063228	-514475890857078	0.143999999999999	ZNF462	zinc finger protein 462
AFFX-hum_alu_at	AFFX-hum_alu_at	0.993298450291409	0.349434702879446	-0.94922678860138	-514476959372355	-0.0453333333333354
238310_PM_at	238310_PM_at	0.993298450291409	0.349440766136699	-0.949214683646616	-51447793057202	-0.0953333333333339
1564291_PM_at	1564291_PM_at	0.993298450291409	0.34945952728211	0.949177228950287	-51448093554794	0.099333333333333
213341_PM_at	213341_PM_at	0.993298450291409	0.349461801196761	0.949172689404408	-514481299746406	0.119333333333334	FEM1C	fem-1 homolog C
222287_PM_at	222287_PM_at	0.993298450291409	0.349483523955714	0.949129324007038	-51448477878102	0.0813333333333335	TRDN	triadin
232336_PM_at	232336_PM_at	0.993298450291409	0.34949749906641	-0.949101426276621	-514487016826954	-0.139333333333333	ZSWIM5	zinc finger SWIM-type containing 5
227283_PM_at	227283_PM_at	0.993298450291409	0.3495102772911	0.949075918471042	-51448906309139	0.0846666666666667	EFR3B	EFR3 homolog B
1570433_PM_at	1570433_PM_at	0.993298450291409	0.349510945644939	0.949074584324679	-51448917011667	0.085999999999999	TMPRSS2	transmembrane protease, serine 2
234240_PM_at	234240_PM_at	0.993298450291409	0.349551901085547	-0.948992833628593	-51449572789178	-0.082666666666666	GSN	gelsolin
1563370_PM_at	1563370_PM_at	0.993298450291409	0.34955297568095	-0.94899068872639	-514495899941727	-0.104666666666666	LOC101928813	uncharacterized LOC101928813
1557740_PM_a_at	1557740_PM_a_at	0.993298450291409	0.349559246093405	0.948978173013388	-51449690386263	0.0959999999999983
236539_PM_at	236539_PM_at	0.993298450291409	0.349561573093128	-0.948973528371101	-514497276419424	-0.0933333333333337	PTPN22	protein tyrosine phosphatase, non-receptor type 22
220966_PM_x_at	220966_PM_x_at	0.993298450291409	0.349589249065468	0.948918289289172	-514501707134386	0.0859999999999967	ARPC5L	actin related protein 2/3 complex subunit 5 like
216797_PM_at	216797_PM_at	0.993298450291409	0.34960605779358	0.948884741796439	-514504397853501	0.0773333333333337
218111_PM_s_at	218111_PM_s_at	0.993298450291409	0.349643474650221	-0.948810067670008	-514510386865866	-0.0706666666666687	CMAS	cytidine monophosphate N-acetylneuraminic acid synthetase
241204_PM_at	241204_PM_at	0.993298450291409	0.349649976503616	0.948797092235463	-514511427476234	0.054666666666666
1557688_PM_at	1557688_PM_at	0.993298450291409	0.349659521005679	-0.948778045024251	-514512955009788	-0.124000000000001
209529_PM_at	209529_PM_at	0.993298450291409	0.349665017839035	-0.948767075583418	-514513834715486	-0.0806666666666671	PLPP2	phospholipid phosphatase 2
238947_PM_at	238947_PM_at	0.993317361168109	0.349692481958009	-0.94871227010165	-514518229755057	-0.0906666666666678	MFSD3	major facilitator superfamily domain containing 3
231989_PM_s_at	231989_PM_s_at	0.993317361168109	0.349707983700654	-0.948681337166207	-514520710268081	-0.109999999999998	SMG1P3///SMG1P1	SMG1P3, nonsense mediated mRNA decay associated PI3K related kinase pseudogene 3///SMG1P1, nonsense mediated mRNA decay associated PI3K related kinase pseudogene 1
216607_PM_s_at	216607_PM_s_at	0.993395370094802	0.349792701931584	-0.948512302345887	-514534263834976	-0.125333333333333	CYP51A1	cytochrome P450 family 51 subfamily A member 1
237022_PM_at	237022_PM_at	0.993395370094802	0.349816501740186	0.948464820451982	-514538070625254	0.0546666666666664
1561692_PM_at	1561692_PM_at	0.993395370094802	0.349832748776209	0.948432407975965	-514540669144653	0.117333333333333
1556580_PM_a_at	1556580_PM_a_at	0.993395370094802	0.349835372002629	-0.948427174791224	-514541088683069	-0.154666666666666
242277_PM_at	242277_PM_at	0.993395370094802	0.349839638421607	0.94841866358816	-514541771011813	0.0859999999999994
220825_PM_s_at	220825_PM_s_at	0.993395370094802	0.349870965195667	-0.948356171007671	-514546780760248	-0.104000000000001	KIRREL	kin of IRRE like (Drosophila)
1554246_PM_at	1554246_PM_at	0.993395370094802	0.34988724256116	-0.948323701381809	-514549383581486	-0.082666666666666	C1orf210	chromosome 1 open reading frame 210
226501_PM_at	226501_PM_at	0.993395370094802	0.34988780767523	0.948322574126341	-514549473942727	0.0779999999999994	XPNPEP3	X-prolyl aminopeptidase 3
232984_PM_at	232984_PM_at	0.993395370094802	0.349912308833193	0.948273701856108	-514553391466214	0.0933333333333333	HYDIN	HYDIN, axonemal central pair apparatus protein
227356_PM_at	227356_PM_at	0.993395370094802	0.349917005717575	0.948264333276653	-51455414241501	0.0680000000000005
203710_PM_at	203710_PM_at	0.993627418945152	0.350016903458811	-0.948065093309316	-51457011106548	-0.0719999999999983	ITPR1	inositol 1,4,5-trisphosphate receptor type 1
201375_PM_s_at	201375_PM_s_at	0.993673946989382	0.350062761126346	0.947973645621353	-514577439344694	0.0619999999999994	PPP2CB	protein phosphatase 2 catalytic subunit beta
222667_PM_s_at	222667_PM_s_at	0.993673946989382	0.350069615318785	-0.947959977923839	-5145785345664	-0.0586666666666673	ASH1L	ASH1 like histone lysine methyltransferase
243469_PM_at	243469_PM_at	0.993700709354975	0.350097205048631	-0.947904964036609	-514582942796475	-0.16
212418_PM_at	212418_PM_at	0.993828419935663	0.35017703312381	-0.947745803158489	-514595694910996	-0.0586666666666638	ELF1	E74 like ETS transcription factor 1
1556289_PM_at	1556289_PM_at	0.993828419935663	0.350185393756401	0.94772913515773	-514597030250158	0.110666666666666	LOC100506016	uncharacterized LOC100506016
214991_PM_s_at	214991_PM_s_at	0.993828419935663	0.350196690786066	0.947706613489704	-514598834514643	0.116666666666667	PIGO	phosphatidylinositol glycan anchor biosynthesis class O
1566990_PM_x_at	1566990_PM_x_at	0.993839917362209	0.350222026432192	-0.94765610630122	-514602880619552	-0.255333333333333	ARID1B	AT-rich interaction domain 1B
1552391_PM_at	1552391_PM_at	0.993839917362209	0.350249739698406	-0.947600862049463	-514607305976443	-0.105999999999999	CCDC185	coiled-coil domain containing 185
1566501_PM_at	1566501_PM_at	0.993839917362209	0.350256497178472	-0.947587391975723	-514608384963914	-0.205333333333335	LOC105375531	uncharacterized LOC105375531
1556365_PM_at	1556365_PM_at	0.993839917362209	0.350296799938398	-0.947507057747126	-514614819642863	-0.122000000000001	LY86-AS1	LY86 antisense RNA 1
227242_PM_s_at	227242_PM_s_at	0.993839917362209	0.350328661930477	-0.947443552577408	-514619905971307	-0.0759999999999998	EBF3	early B-cell factor 3
202455_PM_at	202455_PM_at	0.993839917362209	0.350405457104423	-0.947290505374187	-51463216268774	-0.0626666666666686	HDAC5	histone deacetylase 5
237970_PM_at	237970_PM_at	0.993839917362209	0.350418721186758	0.947264073275585	-51463427930229	0.0840000000000001
225366_PM_at	225366_PM_at	0.993839917362209	0.350493548971827	-0.947114972084899	-514646217904409	-0.104000000000001	PGM2	phosphoglucomutase 2
237038_PM_at	237038_PM_at	0.993839917362209	0.350497199549576	0.947107698515883	-514646800257367	0.0840000000000001	CXCL14	C-X-C motif chemokine ligand 14
1570138_PM_at	1570138_PM_at	0.993839917362209	0.350497260933471	-0.947107576212385	-51464681004947	-0.104666666666667
232378_PM_at	232378_PM_at	0.993839917362209	0.350498715989132	-0.94710467711089	-514647042162703	-0.0859999999999994	SLC5A9	solute carrier family 5 member 9
231350_PM_at	231350_PM_at	0.993839917362209	0.350500588399563	-0.947100946469565	-514647340851236	-0.0786666666666662	LINC01350	long intergenic non-protein coding RNA 1350
216613_PM_at	216613_PM_at	0.993839917362209	0.350500630537961	0.947100862512029	-514647347573164	0.0700000000000007
1558661_PM_at	1558661_PM_at	0.993839917362209	0.350502575881596	-0.947096986570922	-514647657893724	-0.0633333333333339	LOC100506207	uncharacterized LOC100506207
201483_PM_s_at	201483_PM_s_at	0.993839917362209	0.350512452914702	0.94707730759512	-514649233438693	0.0793333333333326	SUPT4H1	SPT4 homolog, DSIF elongation factor subunit
221827_PM_at	221827_PM_at	0.993839917362209	0.350524707348311	-0.947052892403923	-514651188133472	-0.0719999999999992	RBCK1	RANBP2-type and C3HC4-type zinc finger containing 1
226778_PM_at	226778_PM_at	0.993839917362209	0.35053519558638	0.94703199655227	-514652861030268	0.140666666666666	TDRP	testis development related protein
235808_PM_at	235808_PM_at	0.993839917362209	0.350547884724578	-0.947006716373421	-514654884884729	-0.130666666666666	LOC102606465	uncharacterized LOC102606465
202426_PM_s_at	202426_PM_s_at	0.993839917362209	0.350564402231262	-0.946973809963462	-514657519196172	-0.154666666666667	RXRA	retinoid X receptor alpha
1560456_PM_at	1560456_PM_at	0.993839917362209	0.35056899256204	-0.946964665224331	-514658251259895	-0.162666666666667	PLIN5	perilipin 5
227345_PM_at	227345_PM_at	0.993839917362209	0.35059522220308	0.946912412730493	-514662434101065	0.122000000000001	TNFRSF10D	TNF receptor superfamily member 10d
222835_PM_at	222835_PM_at	0.993839917362209	0.350600348806092	0.946902200244346	-514663251590951	0.136666666666666	THSD4	thrombospondin type 1 domain containing 4
202226_PM_s_at	202226_PM_s_at	0.993943694742864	0.350658301094828	0.946786762861966	-514672491556113	0.092666666666668	CRK	CRK proto-oncogene, adaptor protein
242076_PM_at	242076_PM_at	0.993943694742864	0.350711058846634	0.946681683680145	-514680901499624	0.0846666666666676
205248_PM_at	205248_PM_at	0.993943694742864	0.350713562163188	-0.946676698010742	-514681300502641	-0.105333333333333	DOPEY2	dopey family member 2
204169_PM_at	204169_PM_at	0.993943694742864	0.35072479757111	0.946654321575088	-514683091264022	0.0653333333333341	IMPDH1	inosine monophosphate dehydrogenase 1
227803_PM_at	227803_PM_at	0.993943694742864	0.350807670935068	-0.946489285688862	-514696297676302	-0.214666666666668	ENPP5	ectonucleotide pyrophosphatase/phosphodiesterase 5 (putative)
240198_PM_at	240198_PM_at	0.993943694742864	0.350864142184941	-0.946376842380424	-514705294315992	-0.112666666666668
219379_PM_x_at	219379_PM_x_at	0.993943694742864	0.350882673119528	-0.946339946935373	-514708246118549	-0.0893333333333333	ZNF358	zinc finger protein 358
238023_PM_at	238023_PM_at	0.993943694742864	0.35090158660973	0.946302291147238	-514711258640616	0.0773333333333346
231614_PM_at	231614_PM_at	0.993943694742864	0.350947441488897	-0.94621100202354	-514718561446564	-0.104666666666667
207623_PM_at	207623_PM_at	0.993943694742864	0.350948484424277	-0.946208925811801	-514718727528445	-0.106666666666666	ABCF2	ATP binding cassette subfamily F member 2
40359_PM_at	40359_PM_at	0.993943694742864	0.350987798847046	-0.946130664055953	-514724987651836	-0.0800000000000001	RASSF7	Ras association domain family member 7
1568742_PM_at	1568742_PM_at	0.993943694742864	0.350988030588947	0.946130202753223	-514725024549798	0.177333333333331
209836_PM_x_at	209836_PM_x_at	0.993943694742864	0.351023305348492	0.946059987582469	-514730640614186	0.0866666666666642	BOLA2B///BOLA2	bolA family member 2B///bolA family member 2
243758_PM_at	243758_PM_at	0.993943694742864	0.351034388364711	0.946037927565235	-514732404973724	0.0773333333333328	CFAP100	cilia and flagella associated protein 100
217831_PM_s_at	217831_PM_s_at	0.993943694742864	0.351035028786118	0.946036652862522	-51473250692323	0.0653333333333324	NSFL1C	NSFL1 cofactor
244588_PM_at	244588_PM_at	0.993943694742864	0.351037503867571	0.946031726444185	-514732900932253	0.103333333333334
1553494_PM_at	1553494_PM_at	0.993943694742864	0.351061227188598	-0.945984508558881	-514736677264326	-0.0846666666666662	TDH	L-threonine dehydrogenase (pseudogene)
206502_PM_s_at	206502_PM_s_at	0.993943694742864	0.351126498052349	-0.945854607135162	-514747065442546	-0.0873333333333339	INSM1	INSM transcriptional repressor 1
236308_PM_at	236308_PM_at	0.993943694742864	0.351127630291089	-0.945852353906161	-514747245620784	-0.0780000000000003	VSTM2A	V-set and transmembrane domain containing 2A
210444_PM_at	210444_PM_at	0.993943694742864	0.351129084571567	0.945849459800145	-514747477045815	0.115333333333334	NPY6R	neuropeptide Y receptor Y6 (pseudogene)
205201_PM_at	205201_PM_at	0.993943694742864	0.351177608034696	-0.94575289973264	-514755198018609	-0.142666666666667	GLI3	GLI family zinc finger 3
235385_PM_at	235385_PM_at	0.993943694742864	0.351194734144395	-0.945718821459459	-514757922751201	-0.0886666666666649	MARCH1	membrane associated ring-CH-type finger 1
1556373_PM_a_at	1556373_PM_a_at	0.993943694742864	0.351220061825066	-0.945668425365306	-514761952008287	-0.0880000000000001
220840_PM_s_at	220840_PM_s_at	0.993943694742864	0.351224025501593	-0.945660538804512	-514762582534568	-0.0926666666666649	C1orf112	chromosome 1 open reading frame 112
1561048_PM_at	1561048_PM_at	0.993943694742864	0.351231553898935	-0.945645559650942	-514763780096224	-0.176000000000001	RARS2	arginyl-tRNA synthetase 2, mitochondrial
222633_PM_at	222633_PM_at	0.993943694742864	0.351259557140458	-0.94558984383634	-5147682343387	-0.0479999999999965	TBL1XR1	transducin (beta)-like 1 X-linked receptor 1
242970_PM_at	242970_PM_at	0.993943694742864	0.351265504593151	0.945578011043501	-514769180288459	0.114666666666666	DIP2B	disco interacting protein 2 homolog B
216009_PM_at	216009_PM_at	0.993943694742864	0.351267924961924	0.945573195621231	-514769565244907	0.106000000000001	SLC39A9	solute carrier family 39 member 9
236855_PM_at	236855_PM_at	0.993943694742864	0.351269366377823	-0.945570327876033	-514769794498487	-0.0860000000000003	LINC01561	long intergenic non-protein coding RNA 1561
1567376_PM_at	1567376_PM_at	0.993943694742864	0.351307798931966	-0.945493867899225	-514775906629091	-0.075333333333333	DNAH1	dynein axonemal heavy chain 1
226093_PM_at	226093_PM_at	0.993943694742864	0.35131189221213	0.945485724814371	-514776557551443	0.0959999999999992	DCP1B	decapping mRNA 1B
229633_PM_at	229633_PM_at	0.993943694742864	0.351332030542637	0.945445662962057	-514779759842908	0.119333333333334	INTS10	integrator complex subunit 10
243306_PM_s_at	243306_PM_s_at	0.993943694742864	0.351337366677306	-0.945435047866547	-514780608325257	-0.0973333333333319	GCC1	GRIP and coiled-coil domain containing 1
230507_PM_at	230507_PM_at	0.993943694742864	0.351338428908078	-0.945432934798992	-514780777225216	-0.113333333333332	LOC100130360	hypothetical LOC100130360
233203_PM_at	233203_PM_at	0.993943694742864	0.351363819303841	-0.945382427617125	-514784814217821	-0.116666666666666	ROPN1	rhophilin associated tail protein 1
234249_PM_at	234249_PM_at	0.993943694742864	0.351396817603284	-0.945316790226447	-514790060251591	-0.083333333333333
218144_PM_s_at	218144_PM_s_at	0.993943694742864	0.35147117286641	0.945168904078874	-514801878720737	0.10933333333333	INF2	inverted formin, FH2 and WH2 domain containing
231630_PM_at	231630_PM_at	0.993943694742864	0.351474848672009	-0.945161593759323	-514802462887201	-0.076000000000001
203861_PM_s_at	203861_PM_s_at	0.993943694742864	0.351517451341521	0.945076870687943	-514809232784835	122	ACTN2	actinin alpha 2
204553_PM_x_at	204553_PM_x_at	0.993943694742864	0.351584092455264	0.944944356492915	-514819820346563	0.113999999999999	INPP4A	inositol polyphosphate-4-phosphatase type I A
214244_PM_s_at	214244_PM_s_at	0.993943694742864	0.35159346261196	0.944925725504464	-514821308805453	102	ATP6V0E1	ATPase H+ transporting V0 subunit e1
212709_PM_at	212709_PM_at	0.993943694742864	0.351616158374263	0.944880600142979	-514824913827182	0.0980000000000008	NUP160	nucleoporin 160
209605_PM_at	209605_PM_at	0.993943694742864	0.351656547523599	0.944800300278963	-514831328506389	0.11066666666667	TST	thiosulfate sulfurtransferase
223599_PM_at	223599_PM_at	0.993943694742864	0.351658853325444	-0.944795716173345	-514831694687918	-0.0813333333333324	TRIM6	tripartite motif containing 6
224389_PM_s_at	224389_PM_s_at	0.993943694742864	0.351693270298056	-0.944727295038366	-514837160017282	-0.085999999999999	COL25A1	collagen type XXV alpha 1 chain
234669_PM_x_at	234669_PM_x_at	0.993943694742864	0.351710480988113	0.944693081753831	-514839892759637	0.138666666666665	EMSY	EMSY, BRCA2 interacting transcriptional repressor
215660_PM_s_at	215660_PM_s_at	0.993943694742864	0.351722472564712	0.94466924424729	-514841796695073	0.0853333333333333	MAST2	microtubule associated serine/threonine kinase 2
244070_PM_at	244070_PM_at	0.993943694742864	0.351723701401747	-0.944666801528783	-514841991795915	-0.113333333333334	SYNE1	spectrin repeat containing nuclear envelope protein 1
241330_PM_x_at	241330_PM_x_at	0.993943694742864	0.351743308616372	0.94462782649406	-514845104682467	0.112666666666666
242821_PM_at	242821_PM_at	0.993943694742864	0.351777683481868	0.944559499937308	-514850561546854	0.0799999999999996	CCDC171	coiled-coil domain containing 171
202571_PM_s_at	202571_PM_s_at	0.993943694742864	0.351795818235299	-0.944523455462078	-514853440070534	-0.140666666666668	DLGAP4	DLG associated protein 4
215410_PM_at	215410_PM_at	0.993943694742864	0.35180209673543	0.944510976657727	-514854436607933	0.138000000000002	PMS2P6///LOC441259///PMS2P1	PMS1 homolog 2, mismatch repair system component pseudogene 6///PMS1 homolog 2, mismatch repair system component pseudogene///PMS1 homolog 2, mismatch repair system component pseudogene 1
228175_PM_at	228175_PM_at	0.993943694742864	0.351802320987145	0.944510530949982	-514854472201214	112	SLC4A8	solute carrier family 4 member 8
237162_PM_at	237162_PM_at	0.993943694742864	0.351823850507451	0.944467741188423	-514857889227904	0.0960000000000014	KANK1	KN motif and ankyrin repeat domains 1
232300_PM_at	232300_PM_at	0.993943694742864	0.351833887870306	0.944447792597287	-514859482196419	0.107999999999999	ADIRF-AS1	ADIRF antisense RNA 1
200877_PM_at	200877_PM_at	0.993943694742864	0.35183811757236	0.944439386458671	-514860153448104	0.0613333333333372	CCT4	chaperonin containing TCP1 subunit 4
214925_PM_s_at	214925_PM_s_at	0.993943694742864	0.351851724584836	-0.944412344243697	-514862312800143	-0.101333333333331	SPTAN1	spectrin alpha, non-erythrocytic 1
208715_PM_at	208715_PM_at	0.993943694742864	0.351851869657219	0.94441205593443	-514862335821657	0.0726666666666667	TMCO1	transmembrane and coiled-coil domains 1
233993_PM_at	233993_PM_at	0.993943694742864	0.351870915415741	-0.944374206073983	-514865358078296	-0.142666666666666	MUC3	intestinal mucin-like
221202_PM_at	221202_PM_at	0.993943694742864	0.351885974356331	0.944344280224611	-514867747533605	0.0833333333333335	LOC100293871	similar to PRO2325
241195_PM_at	241195_PM_at	0.993943694742864	0.351903659866069	-0.944309135814253	-514870553578661	-0.0906666666666673
1554615_PM_at	1554615_PM_at	0.993943694742864	0.351965598705232	-0.944186060998481	-514880379502959	-0.103333333333333
1553378_PM_a_at	1553378_PM_a_at	0.993943694742864	0.351979648502327	-0.944158145516703	-514882608024034	-0.198666666666667	HEATR9	HEAT repeat containing 9
243652_PM_at	243652_PM_at	0.993943694742864	0.35199310933868	0.94413140093085	-514884743013282	0.142666666666666
213610_PM_s_at	213610_PM_s_at	0.993943694742864	0.352006046693718	-0.944105697059317	-514886794870004	-0.139333333333333	KLHL23	kelch like family member 23
237575_PM_at	237575_PM_at	0.993943694742864	0.352017421243125	-0.944083098679042	-514888598782102	-0.123999999999999
232716_PM_at	232716_PM_at	0.993943694742864	0.352046864237642	-0.944024605070891	-514893267836763	-0.151333333333334
1570331_PM_at	1570331_PM_at	0.993943694742864	0.352063987343252	0.943990588546058	-514895982966032	0.0973333333333337
203224_PM_at	203224_PM_at	0.993943694742864	0.352096836571494	0.943925333790922	-514901191209668	0.0826666666666673	RFK	riboflavin kinase
213461_PM_at	213461_PM_at	0.993943694742864	0.352131617611225	0.943856245900968	-514906705022751	0.0933333333333319	NUDT21	nudix hydrolase 21
241522_PM_at	241522_PM_at	0.993943694742864	0.352153538436387	-0.943812705431446	-514910179735358	-0.0860000000000003
1563468_PM_at	1563468_PM_at	0.993943694742864	0.352154138950389	-0.943811512679454	-514910274919866	-0.227333333333334
226838_PM_at	226838_PM_at	0.993943694742864	0.352164766078516	-0.943790405104329	-514911959336979	-0.0713333333333352	TTC32	tetratricopeptide repeat domain 32
216747_PM_at	216747_PM_at	0.993943694742864	0.352180743142692	0.943758672293524	-514914491597761	0.0999999999999996	APBB2	amyloid beta precursor protein binding family B member 2
1563015_PM_at	1563015_PM_at	0.993943694742864	0.352189630800792	0.943741020503662	-514915900166243	0.0600000000000003	LOC101928135	uncharacterized LOC101928135
205764_PM_at	205764_PM_at	0.993943694742864	0.352206174946748	0.943708162938506	-514918522051511	0.0739999999999994
235454_PM_at	235454_PM_at	0.993943694742864	0.35221295876595	-0.943694690203594	-514919597090118	-0.0960000000000005
237854_PM_at	237854_PM_at	0.993943694742864	0.352238552141924	-0.943643863041995	-514923652644801	-0.122666666666667
241772_PM_at	241772_PM_at	0.993943694742864	0.352250003692977	-0.943621121627673	-514925467140651	-0.0546666666666666
211154_PM_at	211154_PM_at	0.993943694742864	0.352265671231016	0.94359000855926	-514927949528953	0.0746666666666682	THPO	thrombopoietin
234288_PM_at	234288_PM_at	0.993943694742864	0.352340251681363	-0.943441917018776	-514939764111999	-0.101333333333333	LOC101929628	uncharacterized LOC101929628
205977_PM_s_at	205977_PM_s_at	0.993943694742864	0.352357484864321	0.943407700700525	-514942493605262	0.153333333333333	EPHA1	EPH receptor A1
1561164_PM_at	1561164_PM_at	0.993943694742864	0.352369035523805	-0.943384767597971	-514944322965403	-0.0806666666666671
209269_PM_s_at	209269_PM_s_at	0.993943694742864	0.352390204984354	-0.94334273826744	-51494767551206	-0.0973333333333359	SYK	spleen associated tyrosine kinase
216564_PM_at	216564_PM_at	0.993943694742864	0.352391662556315	0.943339844501145	-514947906333477	0.106666666666666
206531_PM_at	206531_PM_at	0.993943694742864	0.352397531001584	0.943328193760937	-51494883564864	0.0760000000000001	DPF1	double PHD fingers 1
219993_PM_at	219993_PM_at	0.993943694742864	0.352410368317176	-0.943302708032815	-514950868466763	-112	SOX17	SRY-box 17
1566780_PM_at	1566780_PM_at	0.993943694742864	0.352520947164386	-0.943083202969902	-514968374714145	-0.114666666666668
207487_PM_at	207487_PM_at	0.993943694742864	0.352527458169312	-0.943070279690004	-514969405268778	-0.109333333333334
228327_PM_x_at	228327_PM_x_at	0.993943694742864	0.352552353462317	-0.943020868062163	-514973345429647	-0.0880000000000005	MEIS3	Meis homeobox 3
210047_PM_at	210047_PM_at	0.993943694742864	0.352553697893982	-0.943018199729621	-514973558201161	-0.0713333333333326	SLC11A2	solute carrier family 11 member 2
202595_PM_s_at	202595_PM_s_at	0.993943694742864	0.352561066428982	-0.943003575304004	-514974724335569	-0.0933333333333355	LEPROTL1	leptin receptor overlapping transcript-like 1
235232_PM_at	235232_PM_at	0.993943694742864	0.352587234148099	-0.942951641532491	-514978865335876	-0.070666666666666	GMEB1	glucocorticoid modulatory element binding protein 1
242837_PM_at	242837_PM_at	0.993943694742864	0.352616517309994	-0.942893527721742	-514983498854976	-0.0999999999999996	SRSF4	serine and arginine rich splicing factor 4
208909_PM_at	208909_PM_at	0.993943694742864	0.352650252018309	0.94282658356794	-514988836100899	0.051999999999996	UQCRFS1	ubiquinol-cytochrome c reductase, Rieske iron-sulfur polypeptide 1
1556009_PM_at	1556009_PM_at	0.993943694742864	0.352655490079168	0.942816189385128	-514989664764347	0.111333333333334	PEX13	peroxisomal biogenesis factor 13
226729_PM_at	226729_PM_at	0.993943694742864	0.352667104640456	0.942793142313478	-514991502133205	0.096000000000001	USP37	ubiquitin specific peptidase 37
244797_PM_at	244797_PM_at	0.993943694742864	0.352690135650133	-0.942747442776557	-514995145287204	-0.0906666666666665
239001_PM_at	239001_PM_at	0.993943694742864	0.35270006166584	0.942727747578697	-514996715331603	0.098666666666666	MGST1	microsomal glutathione S-transferase 1
237621_PM_at	237621_PM_at	0.993943694742864	0.352704974367362	0.942717999933305	-514997492374399	118	GABRG3-AS1	GABRG3 antisense RNA 1
227705_PM_at	227705_PM_at	0.993943694742864	0.352706717799468	0.942714540685534	-514997768129802	0.095333333333333	TCEAL7	transcription elongation factor A like 7
201902_PM_s_at	201902_PM_s_at	0.993943694742864	0.352716011895614	-0.942696099905249	-514999238128389	-0.101999999999999	YY1	YY1 transcription factor
206972_PM_s_at	206972_PM_s_at	0.993943694742864	0.352717921965817	-0.942692310099969	-514999540227683	-0.0959999999999996	GPR161	G protein-coupled receptor 161
217460_PM_at	217460_PM_at	0.993943694742864	0.352724871503367	-0.942678521509833	-51500063935721	-0.0666666666666655	TNP2	transition protein 2
241934_PM_at	241934_PM_at	0.993943694742864	0.35273168809218	0.942664996878216	-515001717431151	0.132666666666668	NTM	neurotrimin
219630_PM_at	219630_PM_at	0.993943694742864	0.352733675912967	0.942661052922887	-515002031808548	236	PDZK1IP1	PDZK1 interacting protein 1
244886_PM_at	244886_PM_at	0.993943694742864	0.352760211188572	0.942608406757905	-515006228179037	0.139333333333333	LOC389641	uncharacterized LOC389641
207152_PM_at	207152_PM_at	0.993943694742864	0.352783389043584	0.942562423882522	-515009893245648	0.088666666666668	NTRK2	neurotrophic receptor tyrosine kinase 2
218861_PM_at	218861_PM_at	0.993943694742864	0.352828225342148	0.942473478188518	-515016982188642	0.131333333333332	RNF25	ring finger protein 25
223754_PM_at	223754_PM_at	0.993943694742864	0.352843887639323	0.942442409280291	-515019458222514	0.168666666666669	C2orf88	chromosome 2 open reading frame 88
223427_PM_s_at	223427_PM_s_at	0.993943694742864	0.35286147666023	0.942407519466281	-515022238671758	0.0693333333333326	EPB41L4B	erythrocyte membrane protein band 4.1 like 4B
215302_PM_at	215302_PM_at	0.993943694742864	0.352869497556753	-0.942391609492185	-515023506541968	-0.129333333333333	LOC257152	uncharacterized LOC257152
241443_PM_at	241443_PM_at	0.993943694742864	0.352872785055912	-0.942385088591229	-515024026188551	-0.114666666666665
239942_PM_at	239942_PM_at	0.993943694742864	0.352890037890223	-0.94235086748533	-515026753192052	-0.173333333333335
204306_PM_s_at	204306_PM_s_at	0.993943694742864	0.352919119957472	0.942293185527236	-51503134952798	0.175333333333333	CD151	CD151 molecule (Raph blood group)
227383_PM_at	227383_PM_at	0.993943694742864	0.352951895061613	-0.942228182495291	-515036528920564	-0.0946666666666705	LOC727820	uncharacterized LOC727820
218641_PM_at	218641_PM_at	0.993943694742864	0.353005629091824	0.942121620159898	-51504501900118	0.0953333333333344	C11orf95	chromosome 11 open reading frame 95
1555298_PM_a_at	1555298_PM_a_at	0.993943694742864	0.353067309415254	-0.941999312409245	-515054762445832	-0.0633333333333317	VWA3B	von Willebrand factor A domain containing 3B
214311_PM_at	214311_PM_at	0.993943694742864	0.353069945402292	0.941994085747051	-515055178792762	126	ZFPL1	zinc finger protein like 1
226330_PM_s_at	226330_PM_s_at	0.993943694742864	0.353152642691526	0.941830125820939	-515068238457234	0.0713333333333335	SUPT20H	SPT20 homolog, SAGA complex component
242784_PM_at	242784_PM_at	0.993943694742864	0.353160748817873	-0.941814055562354	-515069518363572	-0.164000000000001
1558796_PM_a_at	1558796_PM_a_at	0.993943694742864	0.353169502685582	0.941796701441524	-515070900499332	0.218000000000001	LOC101928307	uncharacterized LOC101928307
233409_PM_at	233409_PM_at	0.993943694742864	0.353173005650131	-0.941789757062861	-515071453564388	-0.0860000000000003	RHBDL3	rhomboid like 3
239375_PM_at	239375_PM_at	0.993943694742864	0.353201047802109	-0.941734167128758	-515075880726682	-0.107333333333334
208822_PM_s_at	208822_PM_s_at	0.993943694742864	0.353207565609398	0.941721246838241	-515076909658806	0.0553333333333335	DAP3	death associated protein 3
209804_PM_at	209804_PM_at	0.993943694742864	0.353229783148974	-0.941677206054521	-515080416831495	-0.105999999999997	DCLRE1A	DNA cross-link repair 1A
228624_PM_at	228624_PM_at	0.993943694742864	0.353240367903931	-0.941656225037113	-515082087593437	-0.209333333333336	TMEM144	transmembrane protein 144
226325_PM_at	226325_PM_at	0.993943694742864	0.35335444540843	-0.941430127902194	-515100089958889	-0.146666666666667	ADSSL1	adenylosuccinate synthase like 1
242967_PM_at	242967_PM_at	0.993943694742864	0.353382573747186	-0.941374386059951	-515104527626595	-0.0866666666666673
229910_PM_at	229910_PM_at	0.993943694742864	0.353384475587531	-0.941370617294725	-515104827653121	-0.127999999999999	SHE	Src homology 2 domain containing E
218452_PM_at	218452_PM_at	0.993943694742864	0.353414439934787	0.941311240479729	-515109554415667	0.0686666666666644	SMARCAL1	SWI/SNF related, matrix associated, actin dependent regulator of chromatin, subfamily a like 1
1566277_PM_at	1566277_PM_at	0.993943694742864	0.353424432844614	0.94129143944862	-515111130638224	0.0879999999999992	OR5E1P	olfactory receptor family 5 subfamily E member 1 pseudogene
221522_PM_at	221522_PM_at	0.993943694742864	0.353431840194213	0.941276761964854	-515112298990667	0.0806666666666658	ANKRD27	ankyrin repeat domain 27
211849_PM_s_at	211849_PM_s_at	0.993943694742864	0.353451647888253	0.941237514498455	-515115423071079	0.132000000000002	RNGTT	RNA guanylyltransferase and 5'-phosphatase
212784_PM_at	212784_PM_at	0.993943694742864	0.353472317383935	-0.941196560987474	-515118682821417	-0.0653333333333324	CIC	capicua transcriptional repressor
203044_PM_at	203044_PM_at	0.993943694742864	0.353472413257468	-0.941196371032113	-515118697940863	-0.0753333333333357	CHSY1	chondroitin sulfate synthase 1
223953_PM_s_at	223953_PM_s_at	0.993943694742864	0.353483569237776	0.941174267789545	-515120457222794	0.0906666666666669	ZBTB37	zinc finger and BTB domain containing 37
242749_PM_at	242749_PM_at	0.993943694742864	0.353494615184415	0.941152383010242	-515122199078163	0.160666666666668
207081_PM_s_at	207081_PM_s_at	0.993943694742864	0.353502498543612	-0.941136764383177	-515123442174103	-0.0753333333333339	PI4KA	phosphatidylinositol 4-kinase alpha
237861_PM_at	237861_PM_at	0.993943694742864	0.353509323450965	-0.941123242962497	-515124518336475	-0.109333333333332
203313_PM_s_at	203313_PM_s_at	0.993943694742864	0.35352082419097	-0.941100458231509	-515126331727721	-0.102666666666668	TGIF1	TGFB induced factor homeobox 1
206685_PM_at	206685_PM_at	0.993943694742864	0.353528868123716	0.941084522257564	-515127600015563	0.138666666666666	HCG4	HLA complex group 4 (non-protein coding)
238316_PM_at	238316_PM_at	0.993943694742864	0.353561782581763	0.941019317354841	-515132789233179	122	ZNF567	zinc finger protein 567
1559030_PM_a_at	1559030_PM_a_at	0.993943694742864	0.35356910149967	-0.941004818821334	-515133943027599	-0.0973333333333346	LOC286154	uncharacterized LOC286154
209344_PM_at	209344_PM_at	0.993943694742864	0.353621405217979	-0.940901212667788	-515142187527335	-0.121999999999998	TPM4	tropomyosin 4
225121_PM_at	225121_PM_at	0.993943694742864	0.353633823396586	0.940876615528254	-515144144728981	0.0646666666666658	TBC1D23	TBC1 domain family member 23
216233_PM_at	216233_PM_at	0.993943694742864	0.353642096645769	0.94086022871871	-515145448605574	0.152000000000001	CD163	CD163 molecule
1559018_PM_at	1559018_PM_at	0.993943694742864	0.353673437810173	-0.94079815363068	-515150387644142	-0.199333333333335	PTPRE	protein tyrosine phosphatase, receptor type E
1560800_PM_at	1560800_PM_at	0.993943694742864	0.353679964577485	-0.94078522701099	-51515141611925	-0.251333333333334
224051_PM_at	224051_PM_at	0.993943694742864	0.353689593766815	0.940766156162807	-515152933420742	0.099333333333333
240325_PM_x_at	240325_PM_x_at	0.993943694742864	0.353713151497048	0.940719500941405	-515156645249059	0.0846666666666662
221458_PM_at	221458_PM_at	0.993943694742864	0.353717586208365	0.940710718387959	-515157343958171	116	HTR1F	5-hydroxytryptamine receptor 1F
205610_PM_at	205610_PM_at	0.993943694742864	0.353721505571937	-0.940702956495739	-51515796146196	-0.129333333333334	MYOM1	myomesin 1
1566113_PM_at	1566113_PM_at	0.993943694742864	0.353728309392534	-0.940689482371203	-515159033395775	-166
232269_PM_x_at	232269_PM_x_at	0.993943694742864	0.353759506021998	0.940627703502095	-515163948028306	0.140000000000001	METRN	meteorin, glial cell differentiation regulator
217177_PM_s_at	217177_PM_s_at	0.993943694742864	0.353776593275097	-0.940593867040962	-515166639657923	-0.0846666666666662	PTPRB	protein tyrosine phosphatase, receptor type B
215627_PM_at	215627_PM_at	0.993943694742864	0.353793115732186	0.940561150025782	-515169242151142	0.075333333333333	LOC101926913	uncharacterized LOC101926913
205057_PM_s_at	205057_PM_s_at	0.993943694742864	0.353806681294339	-0.940534288874147	-515171378772863	-0.113333333333333	IDUA	iduronidase, alpha-L-
209064_PM_x_at	209064_PM_x_at	0.993943694742864	0.35383054520361	0.940487037631515	-515175137148397	0.096000000000001	PAIP1	poly(A) binding protein interacting protein 1
237506_PM_at	237506_PM_at	0.993943694742864	0.353843719565607	0.940460952909712	-515177211857642	0.0926666666666671	TMEM177	transmembrane protein 177
1564240_PM_at	1564240_PM_at	0.993943694742864	0.353901722388497	0.940346117223298	-515186344939258	0.104666666666665	LOC100130856	uncharacterized LOC100130856
212883_PM_at	212883_PM_at	0.993943694742864	0.353926713977285	0.940296641979862	-515190279468402	0.0960000000000005	LOC100129500	hypothetical LOC100129500
1562638_PM_at	1562638_PM_at	0.993943694742864	0.353971431579778	-0.940208121387465	-515197318601911	-0.108666666666666	LOC339874	uncharacterized LOC339874
211845_PM_at	211845_PM_at	0.993943694742864	0.35397708559592	-0.940196929523659	-515198208531557	-0.102666666666667	NECTIN1	nectin cell adhesion molecule 1
1562099_PM_at	1562099_PM_at	0.993943694742864	0.35397832979388	-0.940194466707127	-51519840436297	-0.0979999999999999
218487_PM_at	218487_PM_at	0.993943694742864	0.353991175586978	0.940169039551314	-515200426180832	0.0713333333333326	ALAD	aminolevulinate dehydratase
240207_PM_at	240207_PM_at	0.993943694742864	0.354013472595694	-0.940124905965466	-515203935302027	-0.142666666666666
235989_PM_at	235989_PM_at	0.993943694742864	0.354026315065844	-0.94009948705515	-515205956323791	-0.114000000000001
237647_PM_at	237647_PM_at	0.993943694742864	0.354033279955161	0.940085701808142	-5152070523479	0.110666666666665	GHRL	ghrelin/obestatin prepropeptide
1570394_PM_at	1570394_PM_at	0.993943694742864	0.354034028891568	-0.940084219487527	-515207170201917	-0.175333333333334	XRN1	5'-3' exoribonuclease 1
214406_PM_s_at	214406_PM_s_at	0.993943694742864	0.354035087338496	-0.940082124576611	-515207336760503	-0.0980000000000008	SLC7A4	solute carrier family 7 member 4
218567_PM_x_at	218567_PM_x_at	0.993943694742864	0.354044712440746	0.940063074466359	-515208851348013	0.0833333333333348	DPP3	dipeptidyl peptidase 3
208136_PM_s_at	208136_PM_s_at	0.993943694742864	0.354045347427441	0.940061817705612	-515208951266323	0.0753333333333335	ZNF205-AS1	ZNF205 antisense RNA 1
241435_PM_at	241435_PM_at	0.993943694742864	0.354067169034699	-0.940018629454945	-51521238485636	-0.11533333333333
206601_PM_s_at	206601_PM_s_at	0.993943694742864	0.354069711513224	0.940013597621069	-515212784891975	0.0859999999999994	HOXD3	homeobox D3
214302_PM_x_at	214302_PM_x_at	0.993943694742864	0.354071407161512	0.94001024176706	-515213051684466	0.0933333333333333	GJC2	gap junction protein gamma 2
223088_PM_x_at	223088_PM_x_at	0.993943694742864	0.354077683894704	0.939997819589864	-515214039247531	0.0626666666666642	ECHDC1	ethylmalonyl-CoA decarboxylase 1
1560258_PM_a_at	1560258_PM_a_at	0.993943694742864	0.354078774723952	-0.939995660762873	-515214210873023	-0.108000000000001
240497_PM_at	240497_PM_at	0.993943694742864	0.354086596170419	0.939980181704796	-515215441438301	0.0860000000000003
206141_PM_at	206141_PM_at	0.993943694742864	0.354118826993857	0.939916397577288	-515220511993852	0.0859999999999999	MOCS3	molybdenum cofactor synthesis 3
221761_PM_at	221761_PM_at	0.993943694742864	0.354148982648317	-0.939856723640272	-515225255514805	-0.0586666666666646	ADSS	adenylosuccinate synthase
223380_PM_s_at	223380_PM_s_at	0.993943694742864	0.354151377322112	-0.939851985050599	-515225632176325	-0.0906666666666656	LATS2	large tumor suppressor kinase 2
218925_PM_s_at	218925_PM_s_at	0.993943694742864	0.354154749115104	-0.93984531296962	-515226162524384	-0.0920000000000001	C11orf1	chromosome 11 open reading frame 1
209076_PM_s_at	209076_PM_s_at	0.993943694742864	0.354181859940242	-0.939791667779514	-515230426526108	-0.0633333333333361	WDR45B	WD repeat domain 45B
228770_PM_at	228770_PM_at	0.993943694742864	0.354206679985178	-0.93974255782023	-515234329843374	-0.251333333333336	GPR146	G protein-coupled receptor 146
223117_PM_s_at	223117_PM_s_at	0.993943694742864	0.354215736577635	0.939724638641132	-515235754033068	0.0600000000000023	USP47	ubiquitin specific peptidase 47
1553769_PM_at	1553769_PM_at	0.993943694742864	0.354223869225324	0.939708547817314	-515237032886064	0.0886666666666671	SLAMF9	SLAM family member 9
1563828_PM_at	1563828_PM_at	0.993943694742864	0.354225336534074	-0.939705644704323	-515237263615052	-0.0966666666666676
1558534_PM_at	1558534_PM_at	0.993943694742864	0.354231237699678	-0.939693969156988	-515238191538836	-0.147333333333334	SMG1P1	SMG1P1, nonsense mediated mRNA decay associated PI3K related kinase pseudogene 1
226821_PM_at	226821_PM_at	0.993943694742864	0.354256906756749	-0.939643184026485	-515242227603082	-0.0860000000000003	RIF1	replication timing regulatory factor 1
227664_PM_at	227664_PM_at	0.993943694742864	0.354259521718525	0.939638010573046	-515242638743236	104	FLJ37453	uncharacterized LOC729614
243785_PM_at	243785_PM_at	0.993943694742864	0.354318042311877	-0.939522239740046	-515251838625074	-0.0880000000000005	LOC100272217	uncharacterized LOC100272217
233119_PM_at	233119_PM_at	0.993943694742864	0.354340647516753	0.939477523422802	-51525539178106	0.0966666666666671	PRR5L	proline rich 5 like
234501_PM_x_at	234501_PM_x_at	0.993943694742864	0.354352782072498	-0.939453520319495	-51525729900073	-0.0966666666666671
244184_PM_at	244184_PM_at	0.993943694742864	0.354360661953232	-0.939437933588038	-515258537454442	-0.0946666666666656
217792_PM_at	217792_PM_at	0.993943694742864	0.354388394597998	-0.939383079085887	-515262895800465	-0.116666666666666	SNX5	sorting nexin 5
207318_PM_s_at	207318_PM_s_at	0.993943694742864	0.35441196326199	-0.939336463066741	-515266599387684	-0.0686666666666662	CDK13	cyclin dependent kinase 13
205688_PM_at	205688_PM_at	0.993943694742864	0.35442306991167	-0.939314496142394	-515268344573814	-0.104000000000001	TFAP4	transcription factor AP-4
205702_PM_at	205702_PM_at	0.993943694742864	0.354486984943595	0.939188092722839	-51527838608546	0.101333333333333	PHTF1	putative homeodomain transcription factor 1
226977_PM_at	226977_PM_at	0.993943694742864	0.354512118266576	0.939138391201373	-515282334036013	0.148000000000001	IGIP	IgA inducing protein
1553180_PM_at	1553180_PM_at	0.993943694742864	0.354513357046827	-0.93913594155513	-51528252861416	-0.0813333333333333	ADAMTS19	ADAM metallopeptidase with thrombospondin type 1 motif 19
206883_PM_x_at	206883_PM_x_at	0.993943694742864	0.354535802340501	0.939091557721986	-515286053989197	0.202666666666667	GP9	glycoprotein IX platelet
237146_PM_at	237146_PM_at	0.993943694742864	0.354558826728645	0.939046030703085	-515289670003996	0.0820000000000012
211240_PM_x_at	211240_PM_x_at	0.993943694742864	0.354578319905806	-0.939007487611884	-51529273118679	-0.120666666666667	CTNND1	catenin delta 1
216595_PM_at	216595_PM_at	0.993943694742864	0.354582337387476	-0.93899954417764	-515293362058315	-0.0566666666666673	FAM186A	family with sequence similarity 186 member A
1555675_PM_at	1555675_PM_at	0.993943694742864	0.354600695138425	-0.938963247671501	-515296244681208	-0.0813333333333326	BLID	BH3-like motif containing, cell death inducer
228850_PM_s_at	228850_PM_s_at	0.993943694742864	0.35464176660435	0.938882046646393	-515302693185466	0.107333333333334
224720_PM_at	224720_PM_at	0.993943694742864	0.354648631020638	0.938868475843857	-515303770847088	0.0813333333333315	MIB1	mindbomb E3 ubiquitin protein ligase 1
239762_PM_at	239762_PM_at	0.993943694742864	0.354652527291317	-0.938860773078189	-515304382519578	-0.0866666666666642	LOC286437	uncharacterized LOC286437
206205_PM_at	206205_PM_at	0.993943694742864	0.354658020795272	0.938849912743498	-515305244924921	114	MPHOSPH9	M-phase phosphoprotein 9
211330_PM_s_at	211330_PM_s_at	0.993943694742864	0.354678872618263	-0.93880869092541	-515308518211678	-0.116000000000001	HFE	hemochromatosis
229830_PM_at	229830_PM_at	0.993943694742864	0.354734355722786	0.938699014573361	-515317226586517	0.184666666666667	PDGFA	platelet derived growth factor subunit A
1555648_PM_at	1555648_PM_at	0.993943694742864	0.354736287478871	-0.93869519617429	-515317529752707	-0.0686666666666664	FOXP2	forkhead box P2
1562392_PM_at	1562392_PM_at	0.993943694742864	0.354744204338241	0.938679547484726	-515318772186326	0.110666666666667	MRPL23	mitochondrial ribosomal protein L23
211855_PM_s_at	211855_PM_s_at	0.993943694742864	0.354779821746603	0.938609147954779	-515324361342895	0.115999999999998	SLC25A14	solute carrier family 25 member 14
207914_PM_x_at	207914_PM_x_at	0.993943694742864	0.354789157833748	0.938590695499262	-515325826254332	0.102666666666666	EVX1	even-skipped homeobox 1
238777_PM_x_at	238777_PM_x_at	0.993943694742864	0.354801881783143	-0.938565547566777	-515327822665594	-0.138666666666666	LOC105374297	uncharacterized LOC105374297
1561732_PM_at	1561732_PM_at	0.993943694742864	0.354807329936061	-0.938554779882929	-515328677461067	-112	LOC101929181	uncharacterized LOC101929181
202139_PM_at	202139_PM_at	0.993943694742864	0.354816143002868	0.93853736204262	-515330060161488	0.0920000000000005	AKR7A2	aldo-keto reductase family 7 member A2
1563845_PM_at	1563845_PM_at	0.993943694742864	0.354849779126247	0.938470887398414	-515335336972918	0.148666666666666	FAM153B	family with sequence similarity 153 member B
210338_PM_s_at	210338_PM_s_at	0.993943694742864	0.354875903292641	0.938419261410723	-515339434843617	0.087333333333337	HSPA8	heat shock protein family A (Hsp70) member 8
230097_PM_at	230097_PM_at	0.993943694742864	0.354892448989767	0.938386565475909	-515342030010576	0.124666666666669
221413_PM_at	221413_PM_at	0.993943694742864	0.3549092222171	0.938353420946431	-51534466069702	124	KCNAB3	potassium voltage-gated channel subfamily A regulatory beta subunit 3
216273_PM_at	216273_PM_at	0.993943694742864	0.354925330613546	-0.93832159112161	-51534718695297	-0.103333333333333	ZNF460	zinc finger protein 460
219524_PM_s_at	219524_PM_s_at	0.993943694742864	0.354928957293271	-0.938314425016574	-515347755698231	-0.0926666666666667	NDUFAF5	NADH:ubiquinone oxidoreductase complex assembly factor 5
212922_PM_s_at	212922_PM_s_at	0.993943694742864	0.354933149278937	0.938306141960622	-515348413086359	0.0600000000000023	SMYD2	SET and MYND domain containing 2
217339_PM_x_at	217339_PM_x_at	0.993943694742864	0.354939138901171	0.938294307018869	-515349352361898	0.0786666666666667	CTAG1A///CTAG1B	cancer/testis antigen 1A///cancer/testis antigen 1B
1559020_PM_a_at	1559020_PM_a_at	0.993943694742864	0.354941985662513	-0.938288682126948	-51534979877535	-0.14
236861_PM_at	236861_PM_at	0.993943694742864	0.355005294537013	-0.938163598348915	-515359725264148	-0.145999999999999
225323_PM_at	225323_PM_at	0.993943694742864	0.355054797889311	0.938065801369687	-515367485441271	0.138666666666667	CC2D1B	coiled-coil and C2 domain containing 1B
211387_PM_x_at	211387_PM_x_at	0.993943694742864	0.355103546156752	-0.93796950490604	-51537512580993	-0.158666666666667	RNGTT	RNA guanylyltransferase and 5'-phosphatase
214360_PM_at	214360_PM_at	0.993943694742864	0.355114356489575	0.937948151548595	-515376819931427	106	SMARCA4	SWI/SNF related, matrix associated, actin dependent regulator of chromatin, subfamily a, member 4
202526_PM_at	202526_PM_at	0.993943694742864	0.355128477950739	-0.937920258455576	-515379032844453	-0.0933333333333355	SMAD4	SMAD family member 4
1553898_PM_a_at	1553898_PM_a_at	0.993943694742864	0.355135826866609	0.937905742967388	-515380184413787	0.0839999999999996	DKFZp434L192	uncharacterized protein DKFZp434L192
234614_PM_at	234614_PM_at	0.993943694742864	0.355152968876557	0.9378718850511	-515382870427014	0.0693333333333332	FLI1	Fli-1 proto-oncogene, ETS transcription factor
220204_PM_s_at	220204_PM_s_at	0.993943694742864	0.355157115486207	-0.937863695067272	-515383520140403	-0.0800000000000001	BMP8A	bone morphogenetic protein 8a
1569077_PM_x_at	1569077_PM_x_at	0.993943694742864	0.355172220036257	-0.937833862549246	-515385886716162	-0.0859999999999994	ZNF836	zinc finger protein 836
207276_PM_at	207276_PM_at	0.993943694742864	0.3552254481923	-0.937728739981731	-515394225392097	-0.0893333333333328	CDR1	cerebellar degeneration related protein 1
218368_PM_s_at	218368_PM_s_at	0.993943694742864	0.355227820408548	-0.937724055232224	-515394596981754	-0.131333333333332	TNFRSF12A	TNF receptor superfamily member 12A
243063_PM_at	243063_PM_at	0.993943694742864	0.355234574759271	0.937710716577746	-515395654980967	0.126666666666666
226990_PM_at	226990_PM_at	0.993943694742864	0.355255022997803	0.937670335924517	-515398857818962	0.0973333333333333	CAPRIN1	cell cycle associated protein 1
227398_PM_s_at	227398_PM_s_at	0.993943694742864	0.355306545898961	-0.937568596633623	-515406926813288	-0.101333333333334	MIDN	midnolin
226830_PM_x_at	226830_PM_x_at	0.993943694742864	0.3553068912304	0.937567914760476	-515406980890215	0.104000000000001	CHD2	chromodomain helicase DNA binding protein 2
209435_PM_s_at	209435_PM_s_at	0.993943694742864	0.355316243386654	0.937549448655005	-515408445357106	0.0633333333333317	ARHGEF2	Rho/Rac guanine nucleotide exchange factor 2
205545_PM_x_at	205545_PM_x_at	0.993943694742864	0.355371522000442	0.937440305971098	-51541710043739	0.054000000000002	DNAJC8	DnaJ heat shock protein family (Hsp40) member C8
205431_PM_s_at	205431_PM_s_at	0.993943694742864	0.35537780199406	0.93742790739371	-515418083592119	0.0706666666666669	BMP5	bone morphogenetic protein 5
206163_PM_at	206163_PM_at	0.993943694742864	0.355389316250628	-0.937405175198321	-515419886127296	-0.0826666666666673	MAB21L1	mab-21 like 1
214403_PM_x_at	214403_PM_x_at	0.993943694742864	0.355393546882952	-0.937396822930516	-515420548404814	-0.0800000000000001	SPDEF	SAM pointed domain containing ETS transcription factor
1555383_PM_a_at	1555383_PM_a_at	0.993943694742864	0.355433761576518	0.937317432900289	-51542684321253	0.0966666666666667	POF1B	premature ovarian failure, 1B
243891_PM_at	243891_PM_at	0.993943694742864	0.355439802377942	-0.937305507935371	-515427788695546	-0.0946666666666669
238465_PM_at	238465_PM_at	0.993943694742864	0.355442752799494	0.937299683645294	-51542825047622	0.141333333333334	SETD9	SET domain containing 9
225282_PM_at	225282_PM_at	0.993943694742864	0.355472831799383	-0.937240307910242	-515432957946226	-0.0906666666666638	SMAP2	small ArfGAP2
242953_PM_at	242953_PM_at	0.993943694742864	0.355522725677098	0.937141825056975	-515440765317176	0.164666666666666	ZNF234	zinc finger protein 234
225037_PM_at	225037_PM_at	0.993943694742864	0.355528096912486	0.937131223606948	-515441605716529	0.0726666666666667	SLC35C2	solute carrier family 35 member C2
235931_PM_at	235931_PM_at	0.993943694742864	0.355572990723282	0.937042618797345	-515448629257698	0.237333333333335	METTL21A	methyltransferase like 21A
210056_PM_at	210056_PM_at	0.993943694742864	0.355618753813912	0.936952305929204	-515455787551276	0.113333333333333	RND1	Rho family GTPase 1
217359_PM_s_at	217359_PM_s_at	0.993943694742864	0.355673424295706	0.936844424493074	-515464337498281	0.077333333333333	NCAM1	neural cell adhesion molecule 1
240695_PM_at	240695_PM_at	0.993943694742864	0.355719476524642	-0.936753557973395	-515471538241177	-0.119999999999998
222972_PM_at	222972_PM_at	0.993943694742864	0.355721896798834	-0.936748782699533	-515471916640942	-0.069999999999999	VSX1	visual system homeobox 1
231030_PM_at	231030_PM_at	0.993943694742864	0.355730614410077	0.936731582767723	-51547327957396	0.0833333333333335	ZRANB2-AS1	ZRANB2 antisense RNA 1
210520_PM_at	210520_PM_at	0.993943694742864	0.355746740926739	0.936699765726538	-515475800713587	0.0573333333333337	FETUB	fetuin B
221776_PM_s_at	221776_PM_s_at	0.993943694742864	0.355765708587712	0.936662344427057	-515478765824125	0.0659999999999963	BRD7	bromodomain containing 7
200868_PM_s_at	200868_PM_s_at	0.993943694742864	0.355805150132007	0.936584534416393	-51548493081434	0.091333333333333	RNF114	ring finger protein 114
232632_PM_at	232632_PM_at	0.993943694742864	0.355827635324613	-0.93654017832808	-51548844499057	-0.164000000000001
1563228_PM_x_at	1563228_PM_x_at	0.993943694742864	0.355829500701129	0.936536498620326	-515488736513794	0.147333333333334	SLC38A10	solute carrier family 38 member 10
222934_PM_s_at	222934_PM_s_at	0.993943694742864	0.355836552533971	0.936522588040215	-51548983856364	0.201999999999998	CLEC4E	C-type lectin domain family 4 member E
209616_PM_s_at	209616_PM_s_at	0.993943694742864	0.355847265624073	0.93650145554216	-515491512732262	394	CES1	carboxylesterase 1
1553513_PM_at	1553513_PM_at	0.993943694742864	0.355851361037053	0.936493377096267	-515492152717292	0.196666666666666	VNN 3,00	vanin 3
241478_PM_at	241478_PM_at	0.993943694742864	0.3558573691779	-0.936481525791794	-515493091583715	-0.157333333333334	MICALL2	MICAL like 2
201584_PM_s_at	201584_PM_s_at	0.993943694742864	0.355873715414152	0.936449282837874	-515495645830554	0.0686666666666653	DDX39A	DEAD-box helicase 39A
203115_PM_at	203115_PM_at	0.993943694742864	0.355886426918308	-0.936424210068993	-515497632007097	-304	FECH	ferrochelatase
233806_PM_at	233806_PM_at	0.993943694742864	0.355927346555407	0.93634350226339	-515504025056141	0.0780000000000003
203788_PM_s_at	203788_PM_s_at	0.993943694742864	0.355942753534145	0.93631311591044	-515506431894147	0.0746666666666655	SEMA3C	semaphorin 3C
211196_PM_at	211196_PM_at	0.993943694742864	0.355970305770054	0.936258778285174	-515510735678178	0.0973333333333333	DBT	dihydrolipoamide branched chain transacylase E2
215125_PM_s_at	215125_PM_s_at	0.993943694742864	0.356016011204415	-0.9361686456294	-515517874071778	-0.0993333333333326	UGT1A3///UGT1A1///UGT1A4///UGT1A9///UGT1A5///UGT1A6///UGT1A7///UGT1A8///UGT1A10	UDP glucuronosyltransferase family 1 member A3///UDP glucuronosyltransferase family 1 member A1///UDP glucuronosyltransferase family 1 member A4///UDP glucuronosyltransferase family 1 member A9///UDP glucuronosyltransferase family 1 member A5///UDP glucuronosyltransferase family 1 member A6///UDP glucuronosyltransferase family 1 member A7///UDP glucuronosyltransferase family 1 member A8///UDP glucuronosyltransferase family 1 member A10
223256_PM_at	223256_PM_at	0.993943694742864	0.356040972800574	-0.936119423743775	-515521772110866	-0.0899999999999981	G2E3	G2/M-phase specific E3 ubiquitin protein ligase
228194_PM_s_at	228194_PM_s_at	0.993943694742864	0.356046833876939	-0.936107866590478	-515522687331	-0.083333333333333	SORCS1	sortilin related VPS10 domain containing receptor 1
219367_PM_s_at	219367_PM_s_at	0.993943694742864	0.356068507951931	-0.936065129693226	-515526071607537	-0.0880000000000005	NRP2	neuropilin 2
91952_PM_at	91952_PM_at	0.993943694742864	0.356110155615243	-0.935983013731062	-515532573850864	-0.091333333333333	DCAF15	DDB1 and CUL4 associated factor 15
1555784_PM_s_at	1555784_PM_s_at	0.993943694742864	0.356119656743511	-0.935964281411644	-515534057069577	-0.146666666666667	IRAK1	interleukin 1 receptor associated kinase 1
1569779_PM_at	1569779_PM_at	0.993943694742864	0.356119744225434	-0.935964108934783	-515534070726106	-0.083333333333333
200795_PM_at	200795_PM_at	0.993943694742864	0.356145149705811	0.935914021397834	-515538036502607	0.089999999999999	SPARCL1	SPARC like 1
225790_PM_at	225790_PM_at	0.993943694742864	0.356148819009572	0.935906787468895	-515538609246276	0.145333333333334	MSRB3	methionine sulfoxide reductase B3
219935_PM_at	219935_PM_at	0.993943694742864	0.356151665275587	0.935901176169527	-515539053515978	0.176000000000001	ADAMTS5	ADAM metallopeptidase with thrombospondin type 1 motif 5
215242_PM_at	215242_PM_at	0.993943694742864	0.356164691878445	-0.935875495121548	-515541086758463	-0.258666666666667	PIGC	phosphatidylinositol glycan anchor biosynthesis class C
234899_PM_at	234899_PM_at	0.993943694742864	0.3561671049438	0.935870737997842	-515541463387882	0.116666666666666	H2BFM	H2B histone family member M
1556451_PM_at	1556451_PM_at	0.993943694742864	0.356211572886624	-0.935783077577401	-515548403287509	-176
1555960_PM_at	1555960_PM_at	0.993943694742864	0.356212510484085	0.935781229353094	-515548549601143	0.0966666666666658	HINT1	histidine triad nucleotide binding protein 1
2028_PM_s_at	2028_PM_s_at	0.993943694742864	0.356231502384057	0.935743792558465	-515551513205375	0.0913333333333326	E2F1	E2F transcription factor 1
228410_PM_at	228410_PM_at	0.993943694742864	0.356260286434486	-0.935687056005886	-515556004421472	-0.112666666666666	GAB3	GRB2 associated binding protein 3
223902_PM_at	223902_PM_at	0.993943694742864	0.356268311825336	-0.935671237610273	-515557256546263	-0.0846666666666671	NEFM	neurofilament, medium polypeptide
231650_PM_s_at	231650_PM_s_at	0.993943694742864	0.356274604906987	-0.935658833836073	-51555823836853	-0.137333333333334	SEZ6L	seizure related 6 homolog like
1563312_PM_at	1563312_PM_at	0.993943694742864	0.356337726588939	-0.935534427886774	-515568085059991	-0.0860000000000007
1561668_PM_at	1561668_PM_at	0.993943694742864	0.356356565968686	0.935497300340353	-515571023455075	0.0759999999999992
208412_PM_s_at	208412_PM_s_at	0.993943694742864	0.356376874032963	-0.935457279846009	-515574190684731	-112	RARB	retinoic acid receptor beta
216645_PM_at	216645_PM_at	0.993943694742864	0.356394317803055	-0.935422905131051	-515576911004636	-0.110666666666667	TCF3	transcription factor 3
216779_PM_at	216779_PM_at	0.993943694742864	0.356403299380488	-0.935405206456093	-515578311592196	-0.0900000000000012	CYLC1	cylicin 1
209822_PM_s_at	209822_PM_s_at	0.993943694742864	0.356410644578081	0.935390732573049	-515579456966801	0.0853333333333324	VLDLR	very low density lipoprotein receptor
1555058_PM_a_at	1555058_PM_a_at	0.993943694742864	0.356425241709837	-0.935361969168532	-515581733077316	-0.112000000000001	LPGAT1	lysophosphatidylglycerol acyltransferase 1
228324_PM_at	228324_PM_at	0.993943694742864	0.356434109615997	0.935344495486699	-515583115775492	0.0979999999999972	CARNMT1	carnosine N-methyltransferase 1
210691_PM_s_at	210691_PM_s_at	0.993943694742864	0.356442441168796	0.935328078918436	-515584414801803	0.0886666666666684	CACYBP	calcyclin binding protein
224956_PM_at	224956_PM_at	0.993943694742864	0.356508161624757	0.935198591595827	-515594660250433	0.0686666666666671	NUFIP2	NUFIP2, FMR1 interacting protein 2
230255_PM_at	230255_PM_at	0.993943694742864	0.356557109846445	-0.935102160400081	-515602289326974	-0.111333333333334	GABRD	gamma-aminobutyric acid type A receptor delta subunit
200690_PM_at	200690_PM_at	0.993943694742864	0.356586455201659	-0.935044352316966	-515606862412468	-0.0966666666666676	HSPA9	heat shock protein family A (Hsp70) member 9
66053_PM_at	66053_PM_at	0.993943694742864	0.356609543725737	0.934998871912383	-515610460092396	0.0766666666666662	HNRNPUL2	heterogeneous nuclear ribonucleoprotein U like 2
225834_PM_at	225834_PM_at	0.993943694742864	0.356613451374545	0.934991174711235	-515611068955182	0.121999999999998	FAM72A///FAM72B///FAM72C	family with sequence similarity 72 member A///family with sequence similarity 72 member B///family with sequence similarity 72 member C
221406_PM_s_at	221406_PM_s_at	0.993943694742864	0.356635257132151	-0.93494822322767	-515614466410127	-0.0886666666666658	SAPCD1	suppressor APC domain containing 1
1552491_PM_at	1552491_PM_at	0.993943694742864	0.35664540444957	0.934928236329067	-51561604732034	0.0973333333333328	IDI2	isopentenyl-diphosphate delta isomerase 2
232639_PM_at	232639_PM_at	0.993943694742864	0.356675458324695	-0.934869042217588	-515620729229831	-0.0940000000000003	EFCAB12	EF-hand calcium binding domain 12
1558740_PM_s_at	1558740_PM_s_at	0.993943694742864	0.35670254725	0.934815690688444	-515624948786318	0.0919999999999987	LOC105369662	uncharacterized LOC105369662
238481_PM_at	238481_PM_at	0.993943694742864	0.356730373207979	-0.93476089035706	-515629282692462	-0.132000000000001	MGP	matrix Gla protein
215580_PM_at	215580_PM_at	0.993943694742864	0.356753324194065	0.934715692896358	-515632856972008	0.14	MCM3AP	minichromosome maintenance complex component 3 associated protein
220663_PM_at	220663_PM_at	0.993943694742864	0.356754718289689	-0.9347129475605	-515633074071843	-0.0740000000000005	IL1RAPL1	interleukin 1 receptor accessory protein like 1
218679_PM_s_at	218679_PM_s_at	0.993943694742864	0.356849428557532	-0.934526455034349	-515647820407384	-0.0506666666666664	VPS28	VPS28, ESCRT-I subunit
233822_PM_x_at	233822_PM_x_at	0.993943694742864	0.356917407300316	0.934392619250703	-515658401364522	0.0893333333333328
205408_PM_at	205408_PM_at	0.993943694742864	0.356953396827693	-0.934321770275359	-515664002054911	-0.0886666666666676	MLLT10	myeloid/lymphoid or mixed-lineage leukemia; translocated to, 10
243019_PM_at	243019_PM_at	0.993943694742864	0.356968772152307	0.934291503849983	-515666394527829	0.100000000000001	LOC100132207	uncharacterized LOC100132207
227061_PM_at	227061_PM_at	0.993943694742864	0.356981855882697	-0.934265749119125	-515668430307034	-0.0820000000000003	LINC01279	long intergenic non-protein coding RNA 1279
207463_PM_x_at	207463_PM_x_at	0.993943694742864	0.356994563705339	0.934240734941122	-515670407498835	0.0773333333333337	PRSS3///PRSS2	protease, serine 3///protease, serine 2
233781_PM_s_at	233781_PM_s_at	0.993943694742864	0.357039289466253	-0.934152701068074	-515677365550846	-0.109999999999998	RIF1	replication timing regulatory factor 1
236902_PM_at	236902_PM_at	0.993943694742864	0.357057783506115	-0.934116301307779	-515680242347683	-0.0826666666666669	LINC00643	long intergenic non-protein coding RNA 643
210759_PM_s_at	210759_PM_s_at	0.993943694742864	0.357067607187307	0.934096966954657	-515681770364502	0.0533333333333328	PSMA1	proteasome subunit alpha 1
244471_PM_x_at	244471_PM_x_at	0.993943694742864	0.357117900595208	-0.933997988114008	-51568959231373	-0.0899999999999981	PANX2	pannexin 2
205345_PM_at	205345_PM_at	0.993943694742864	0.357143538273608	0.933947535976413	-515693579068659	0.091333333333333	BARD1	BRCA1 associated RING domain 1
1560347_PM_at	1560347_PM_at	0.993943694742864	0.357144203726366	0.933946226470186	-515693682543847	0.0813333333333333
235109_PM_at	235109_PM_at	0.993943694742864	0.357148065930093	-0.93393862629324	-515694283095559	-0.135333333333334	ZBED3	zinc finger BED-type containing 3
217559_PM_at	217559_PM_at	0.993943694742864	0.357181739827881	0.933872363936502	-515699518827922	0.0766666666666662	RPL10L	ribosomal protein L10 like
238660_PM_at	238660_PM_at	0.993943694742864	0.357196677049797	-0.933842972294383	-515701841102138	-0.104000000000001	WDFY3	WD repeat and FYVE domain containing 3
1567853_PM_at	1567853_PM_at	0.993943694742864	0.357197280961409	-0.933841784007853	-515701934988851	-0.0999999999999996	ZNF28	zinc finger protein 28
1568894_PM_at	1568894_PM_at	0.993943694742864	0.357246284833663	-0.933745365962068	-51570955262017	-0.111333333333333	LOC101929007	WAS/WASL-interacting protein family member 1
243547_PM_at	243547_PM_at	0.993943694742864	0.357260428324806	0.933717539418741	-515711750954392	0.140666666666669	LINC00921	long intergenic non-protein coding RNA 921
203620_PM_s_at	203620_PM_s_at	0.993943694742864	0.357265924101256	0.933706726975701	-515712605135269	0.0606666666666644	FCHSD2	FCH and double SH3 domains 2
223526_PM_at	223526_PM_at	0.993943694742864	0.357284993216542	0.933669211065958	-515715568812657	0.0700000000000021	C18orf21	chromosome 18 open reading frame 21
223049_PM_at	223049_PM_at	0.993943694742864	0.357321560887066	-0.933597272801184	-515721251469984	-0.0500000000000025	GRB2	growth factor receptor bound protein 2
236296_PM_x_at	236296_PM_x_at	0.993943694742864	0.357331742113538	0.933577244503154	-515722833502642	102	C8orf58///PDLIM2	chromosome 8 open reading frame 58///PDZ and LIM domain 2
215815_PM_at	215815_PM_at	0.993943694742864	0.357346126453754	0.933548948567456	-515725068540536	0.0986666666666669	BUD31	BUD31 homolog
207288_PM_at	207288_PM_at	0.993943694742864	0.357347035529712	0.933547160317744	-515725209788572	0.112666666666665	ASMTL-AS1	ASMTL antisense RNA 1
231666_PM_at	231666_PM_at	0.993943694742864	0.357358592187507	0.933524427396079	-51572700536603	0.0660000000000001	PAX3	paired box 3
241412_PM_at	241412_PM_at	0.993943694742864	0.357371832490121	-0.933498383198118	-515729062436686	-0.0719999999999998	BTC	betacellulin
221107_PM_at	221107_PM_at	0.993943694742864	0.357379762001835	-0.933482785839838	-515730294350038	-0.083333333333333	CHRNA9	cholinergic receptor nicotinic alpha 9 subunit
200051_PM_at	200051_PM_at	0.993943694742864	0.357384273911912	0.933473911009501	-515730995294842	0.0659999999999972	SART1	squamous cell carcinoma antigen recognized by T-cells 1
1555703_PM_at	1555703_PM_at	0.993943694742864	0.357412749347609	0.933417902140931	-515735418798288	0.0933333333333328	ST3GAL3	ST3 beta-galactoside alpha-2,3-sialyltransferase 3
1561443_PM_at	1561443_PM_at	0.993943694742864	0.357423873771483	0.933396022101387	-515737146785947	0.0920000000000001	LOC101928535	uncharacterized LOC101928535
234302_PM_s_at	234302_PM_s_at	0.993943694742864	0.357435223034865	0.933373700299174	-515738909622799	0.059333333333333	ALKBH5	alkB homolog 5, RNA demethylase
207258_PM_at	207258_PM_at	0.993943694742864	0.357435425140142	-0.93337330280148	-515738941014331	-0.0966666666666671	DSCR4	Down syndrome critical region 4
57703_PM_at	57703_PM_at	0.993943694742864	0.357445384391889	0.93335371527471	-515740487881874	0.0913333333333339	SENP5	SUMO1/sentrin specific peptidase 5
241080_PM_at	241080_PM_at	0.993943694742864	0.357448828134925	-0.933346942318504	-515741022749147	-0.0940000000000007
231988_PM_x_at	231988_PM_x_at	0.993943694742864	0.357450871780924	-0.933342923013136	-515741340156074	-0.0826666666666673	ZNF490	zinc finger protein 490
243509_PM_at	243509_PM_at	0.993943694742864	0.357453886559	-0.93333699377821	-515741808388923	-0.111333333333334
219739_PM_at	219739_PM_at	0.993943694742864	0.357455156181409	0.933334496791821	-515742005575593	0.0939999999999994	RNF186	ring finger protein 186
1558140_PM_at	1558140_PM_at	0.993943694742864	0.357463661817733	-0.933317768773559	-51574332657209	-0.0779999999999994	PLXNA1	plexin A1
1568977_PM_at	1568977_PM_at	0.993943694742864	0.357467200654007	0.933310809028433	-51574387617032	0.0960000000000005	RNASET2	ribonuclease T2
1561760_PM_s_at	1561760_PM_s_at	0.993943694742864	0.357467972468022	0.933309291126196	-515743996035747	0.111999999999999	LOC645513	septin 7 pseudogene
215599_PM_at	215599_PM_at	0.993943694742864	0.357473086566568	-0.933299233444709	-515744790264273	-0.304000000000001	GUSBP3	glucuronidase, beta pseudogene 3
1560821_PM_at	1560821_PM_at	0.993943694742864	0.357490264946371	-0.933265450144908	-515747457983258	-0.0873333333333339	ARHGAP22	Rho GTPase activating protein 22
229528_PM_at	229528_PM_at	0.993943694742864	0.357504093965549	0.93323825453265	-515749605435493	0.0780000000000021	SBNO1	strawberry notch homolog 1
240184_PM_at	240184_PM_at	0.993943694742864	0.357603254826232	-0.933043268926008	-515765000397275	-0.0740000000000012	SYNPR-AS1	SYNPR antisense RNA 1
226588_PM_at	226588_PM_at	0.993943694742864	0.357643542627375	0.932964058917101	-515771253508066	0.100000000000001	CWC22	CWC22 homolog, spliceosome-associated protein
217557_PM_s_at	217557_PM_s_at	0.993943694742864	0.357659347548894	0.932932986401647	-51577370634309	0.099333333333333	CPM	carboxypeptidase M
242019_PM_at	242019_PM_at	0.993943694742864	0.357688044153174	0.932876571116662	-515778159516068	0.109333333333334	CERS6	ceramide synthase 6
213228_PM_at	213228_PM_at	0.993943694742864	0.357705156186161	-0.932842931613462	-515780814749096	-0.110666666666666	PDE8B	phosphodiesterase 8B
1566157_PM_x_at	1566157_PM_x_at	0.993943694742864	0.357711200851126	-0.932831049028115	-51578175264372	-112
237290_PM_at	237290_PM_at	0.993943694742864	0.357731368193916	-0.93279140507894	-515784881666583	-0.108666666666667
210439_PM_at	210439_PM_at	0.993943694742864	0.357731696895577	0.932790758945918	-515784932663621	0.134666666666668	ICOS	inducible T-cell costimulator
209158_PM_s_at	209158_PM_s_at	0.993943694742864	0.357735079994098	-0.93278410876899	-515785457537076	-0.0580000000000007	CYTH2	cytohesin 2
230045_PM_at	230045_PM_at	0.993943694742864	0.357749500615875	-0.932755762531262	-515787694759552	-0.091333333333333	CNTN2	contactin 2
1557098_PM_s_at	1557098_PM_s_at	0.993943694742864	0.357753903109263	-0.932747108815467	-51578837774001	-0.160666666666667	HAR1A	highly accelerated region 1A (non-protein coding)
222148_PM_s_at	222148_PM_s_at	0.993943694742864	0.357793298978712	0.932669673851314	-515794488903538	0.0673333333333321	RHOT1	ras homolog family member T1
236827_PM_at	236827_PM_at	0.993943694742864	0.357814535017993	0.932627935460335	-515797782697403	0.0986666666666665
230365_PM_at	230365_PM_at	0.993943694742864	0.357822569984461	0.932612143554139	-515799028882846	0.0853333333333337	LIN9	lin-9 DREAM MuvB core complex component
227761_PM_at	227761_PM_at	0.993943694742864	0.357825218445435	-0.932606938325673	-515799439638279	-0.0919999999999987	MYO5A	myosin VA
205023_PM_at	205023_PM_at	0.993943694742864	0.357843619104889	-0.932570774764045	-515802293320827	-0.117333333333334	RAD51	RAD51 recombinase
239937_PM_at	239937_PM_at	0.993943694742864	0.357873516433309	-0.932512018943642	-515806929546576	-0.144000000000001	ZNF207	zinc finger protein 207
240687_PM_at	240687_PM_at	0.993943694742864	0.357890217495595	-0.932479198534334	-515809519176	-0.0993333333333339	PASD1	PAS domain containing 1
222293_PM_at	222293_PM_at	0.993943694742864	0.357918849661253	-0.932422933836974	-515813958431149	-0.0919999999999992	CADM4	cell adhesion molecule 4
207784_PM_at	207784_PM_at	0.993943694742864	0.357937617886785	0.932386054248154	-515816868074727	0.103999999999999	ARSD	arylsulfatase D
232467_PM_at	232467_PM_at	0.993943694742864	0.357950966240059	0.932359825490396	-515818937346928	0.0879999999999996	KIRREL	kin of IRRE like (Drosophila)
232449_PM_at	232449_PM_at	0.993943694742864	0.35795960462892	-0.932342851888986	-515820276420501	-0.11	BCO2	beta-carotene oxygenase 2
1565786_PM_x_at	1565786_PM_x_at	0.993943694742864	0.357971422908377	-0.932319630545884	-515822108350908	-106	FLJ45482	uncharacterized LOC645566
210376_PM_x_at	210376_PM_x_at	0.993943694742864	0.357982006057937	-0.932298836496635	-515823748755833	-0.124000000000001	ELK1	ELK1, ETS transcription factor
215546_PM_at	215546_PM_at	0.993943694742864	0.357986486475036	-0.93229003337778	-515824443207587	-0.125333333333333	PSMD5	proteasome 26S subunit, non-ATPase 5
207949_PM_s_at	207949_PM_s_at	0.993943694742864	0.357986834321992	0.932289349931477	-515824497122366	0.127999999999998	ICA1	islet cell autoantigen 1
214852_PM_x_at	214852_PM_x_at	0.993943694742864	0.357991878541807	0.932279439146761	-515825278946654	0.1	VPS13A	vacuolar protein sorting 13 homolog A
222455_PM_s_at	222455_PM_s_at	0.993943694742864	0.358002296668398	0.932258970105812	-515826893647065	0.0833333333333326	PARVA	parvin alpha
209955_PM_s_at	209955_PM_s_at	0.993943694742864	0.358007285299942	-0.932249168818022	-515827666809905	-0.0866666666666664	FAP	fibroblast activation protein alpha
221991_PM_at	221991_PM_at	0.993943694742864	0.35806723957625	-0.932131382200535	-515836957668138	-0.144666666666667	NXPH3	neurexophilin 3
206803_PM_at	206803_PM_at	0.993943694742864	0.358070017781283	-0.93212592443298	-515837388143124	-0.100666666666667	PDYN	prodynorphin
239172_PM_x_at	239172_PM_x_at	0.993943694742864	0.358094698634852	0.932077440263994	-515841212170775	0.137333333333334	MDFIC	MyoD family inhibitor domain containing
211711_PM_s_at	211711_PM_s_at	0.993943694742864	0.358162407243947	0.93194444174668	-515851701026364	0.0720000000000036	PTEN	phosphatase and tensin homolog
207611_PM_at	207611_PM_at	0.993943694742864	0.358210352038484	-0.931850274858744	-515859126595549	-0.0873333333333326	HIST1H2BL	histone cluster 1, H2bl
230335_PM_at	230335_PM_at	0.993943694742864	0.358214065861317	0.931842981000358	-515859701726346	0.0726666666666662	C9orf50	chromosome 9 open reading frame 50
239729_PM_at	239729_PM_at	0.993943694742864	0.358222149008441	-0.931827106066583	-515860953472143	-0.125333333333332
1552998_PM_at	1552998_PM_at	0.993943694742864	0.358236059028174	-0.931799787971598	-515863107469493	-0.0999999999999996	DEFB125	defensin beta 125
236037_PM_at	236037_PM_at	0.993943694742864	0.358251145053453	-0.931770161090901	-515865443444557	-0.0746666666666664	ARFGEF3	ARFGEF family member 3
1552862_PM_at	1552862_PM_at	0.993943694742864	0.358274102319628	0.931725077750001	-515868997972984	108	RUSC1-AS1	RUSC1 antisense RNA 1
231190_PM_at	231190_PM_at	0.993943694742864	0.358279001821663	-0.931715456383609	-515869756534251	-0.0826666666666664	POM121L10P	POM121 transmembrane nucleoporin like 10, pseudogene
1557527_PM_at	1557527_PM_at	0.993943694742864	0.358282270270906	-0.931709038035054	-515870262561254	-0.152666666666667
227076_PM_at	227076_PM_at	0.993943694742864	0.358321693648787	0.931631624239854	-515876365659747	0.116666666666665	NCAPH2	non-SMC condensin II complex subunit H2
218391_PM_at	218391_PM_at	0.993943694742864	0.358324719094748	0.931625683548389	-515876833988418	0.0606666666666653	SNF8	SNF8, ESCRT-II complex subunit
238306_PM_at	238306_PM_at	0.993943694742864	0.358330174272723	0.931614971978164	-515877678417608	0.0713333333333337
1562537_PM_at	1562537_PM_at	0.993943694742864	0.35834828010392	0.931579420858182	-515880480966799	0.0706666666666673	FCER1A	Fc fragment of IgE receptor Ia
227870_PM_at	227870_PM_at	0.993943694742864	0.358388961640682	-0.931499546252076	-515886777237373	-0.0800000000000005	IGDCC4	immunoglobulin superfamily DCC subclass member 4
1559201_PM_a_at	1559201_PM_a_at	0.993943694742864	0.358432203358183	0.931414651497832	-51589346867425	0.0826666666666656
240539_PM_at	240539_PM_at	0.993943694742864	0.358432500046709	-0.931414069044259	-515893514581481	-0.099333333333333
209116_PM_x_at	209116_PM_x_at	0.993943694742864	0.358522155505209	-0.931238073591274	-515907384774914	-0.0833333333333286	HBB	hemoglobin subunit beta
241982_PM_at	241982_PM_at	0.993943694742864	0.358537347759927	0.93120825376147	-515909734630085	0.115333333333334
228300_PM_at	228300_PM_at	0.993943694742864	0.358550622065574	-0.93118219922222	-51591178771579	-0.103999999999999	CCDC103	coiled-coil domain containing 103
223183_PM_at	223183_PM_at	0.993943694742864	0.358571364201121	0.931141488247659	-515914995613692	0.101333333333334	AGPAT3	1-acylglycerol-3-phosphate O-acyltransferase 3
1557276_PM_at	1557276_PM_at	0.993943694742864	0.358611363389937	0.931062985471451	-515921181015351	0.0913333333333326	LINC01016	long intergenic non-protein coding RNA 1016
210365_PM_at	210365_PM_at	0.993943694742864	0.358639599534906	-0.931007572421718	-515925546832768	-0.164666666666667	RUNX1	runt related transcription factor 1
227072_PM_at	227072_PM_at	0.993943694742864	0.358664702652519	-0.930958310305401	-51592942783256	-0.0913333333333322	RTTN	rotatin
226669_PM_at	226669_PM_at	0.993943694742864	0.358671808283438	-0.930944366695563	-515930526311943	-0.0733333333333341	USP42	ubiquitin specific peptidase 42
227304_PM_at	227304_PM_at	0.993943694742864	0.358706142531759	-0.930876994047527	-515935833719833	-0.0760000000000005	SMCR8	Smith-Magenis syndrome chromosome region, candidate 8
205117_PM_at	205117_PM_at	0.993943694742864	0.358741409174947	-0.930807796216465	-515941284533884	-0.0999999999999996	FGF1	fibroblast growth factor 1
1556678_PM_a_at	1556678_PM_a_at	0.993943694742864	0.358771663886703	0.930748436025355	-515945960118993	0.0839999999999983
239564_PM_at	239564_PM_at	0.993943694742864	0.358772552221538	-0.930746693149054	-515946097394746	-0.134666666666668	LOC100128198	uncharacterized LOC100128198
237345_PM_at	237345_PM_at	0.993943694742864	0.35878466062442	-0.930722937245084	-515947968478527	-0.090666666666666
226792_PM_s_at	226792_PM_s_at	0.993943694742864	0.358794426500626	0.930703777611236	-515949477514041	0.0693333333333346	KIFC2	kinesin family member C2
231561_PM_s_at	231561_PM_s_at	0.993943694742864	0.35881707831674	-0.930659338423361	-515952977484772	-112	APOC2	apolipoprotein C2
220506_PM_at	220506_PM_at	0.993943694742864	0.358835240546471	-0.930623708408338	-515955783543347	-0.0853333333333337	GUCY1B2	guanylate cyclase 1 soluble subunit beta 2 (pseudogene)
1564323_PM_at	1564323_PM_at	0.993943694742864	0.358855887604172	0.930583205186935	-515958973270857	0.071999999999999	LOC101928405	uncharacterized LOC101928405
202492_PM_at	202492_PM_at	0.993943694742864	0.358898908616856	-0.930498816022618	-515965618703993	-0.103333333333333	ATG9A	autophagy related 9A
213323_PM_s_at	213323_PM_s_at	0.993943694742864	0.358932157850075	0.930433599544448	-515970753948303	0.109333333333332	ZC3H7B	zinc finger CCCH-type containing 7B
1554071_PM_at	1554071_PM_at	0.993943694742864	0.359010439518977	-0.930280070193712	-515982841745386	-0.0726666666666669	DEUP1	deuterosome assembly protein 1
224363_PM_at	224363_PM_at	0.993943694742864	0.359017996811276	-0.930265249674709	-515984008507178	-0.0966666666666676
218735_PM_s_at	218735_PM_s_at	0.993943694742864	0.359036249112551	0.930229456142645	-515986826320574	0.101999999999999	ZNF544	zinc finger protein 544
242402_PM_x_at	242402_PM_x_at	0.993943694742864	0.359037929786871	-0.93022616032963	-515987085775341	-0.108000000000001	ARAP2	ArfGAP with RhoGAP domain, ankyrin repeat and PH domain 2
1552719_PM_at	1552719_PM_at	0.993943694742864	0.359069595292698	-0.930164065967697	-515991973839536	-0.133333333333336	CASC4	cancer susceptibility candidate 4
1567079_PM_at	1567079_PM_at	0.993943694742864	0.359080851335191	-0.930141994338334	-515993711242847	-0.0813333333333324	CLN6	ceroid-lipofuscinosis, neuronal 6, late infantile, variant
1553374_PM_at	1553374_PM_at	0.993943694742864	0.35911270784041	0.930079530357472	-515998627983998	0.0646666666666667	PRO2949	uncharacterized protein PRO2949
235540_PM_at	235540_PM_at	0.993943694742864	0.359125798438093	-0.930053863474327	-516000648217018	-0.156666666666668	GNRH1	gonadotropin releasing hormone 1
230846_PM_at	230846_PM_at	0.993943694742864	0.35912647094042	0.93005254490801	-516000751999579	0.174666666666666	AKAP5	A-kinase anchoring protein 5
220811_PM_at	220811_PM_at	0.993943694742864	0.35914104938505	0.930023961545688	-516003001723119	0.079333333333333	PRG3	proteoglycan 3, pro eosinophil major basic protein 2
1564317_PM_at	1564317_PM_at	0.993943694742864	0.359217903623638	0.929873289181733	-516014859685528	0.111333333333333
201603_PM_at	201603_PM_at	0.993943694742864	0.359230112263428	-0.929849356153164	-516016743056067	-0.065333333333335	PPP1R12A	protein phosphatase 1 regulatory subunit 12A
222160_PM_at	222160_PM_at	0.993943694742864	0.359239726404742	0.929830509588115	-516018226123587	0.156666666666666	AKAP8L	A-kinase anchoring protein 8 like
208338_PM_at	208338_PM_at	0.993943694742864	0.359275889607367	0.929759621967292	-516023804135062	0.0779999999999998	P2RX3	purinergic receptor P2X 3
240221_PM_at	240221_PM_at	0.993943694742864	0.359295190209118	-0.929721790574792	-516026780851358	-0.112666666666667	CSNK1A1	casein kinase 1 alpha 1
1552995_PM_at	1552995_PM_at	0.993943694742864	0.359306913968434	-0.929698811314463	-516028588890393	-0.0860000000000003	IL27	interleukin 27
234298_PM_at	234298_PM_at	0.993943694742864	0.359326180614337	-0.929661048621719	-51603156001842	-0.0626666666666673	MYCN	v-myc avian myelocytomatosis viral oncogene neuroblastoma derived homolog
1553725_PM_s_at	1553725_PM_s_at	0.993943694742864	0.359336742781667	-0.929640347301996	-516033188727804	-0.125333333333335	ZNF644	zinc finger protein 644
231732_PM_at	231732_PM_at	0.993943694742864	0.359338024762396	-0.929637834711103	-516033386407582	-0.123333333333334	SMPD3	sphingomyelin phosphodiesterase 3
1555174_PM_at	1555174_PM_at	0.993943694742864	0.359349806435029	-0.929614743748058	-516035203081098	-0.0926666666666671
243914_PM_at	243914_PM_at	0.993943694742864	0.359360787870898	0.92959322162141	-516036896288734	0.110666666666667
240697_PM_at	240697_PM_at	0.993943694742864	0.359373367226069	0.92956856832065	-516038835789533	0.0800000000000001	LOC100996345	uncharacterized LOC100996345
214715_PM_x_at	214715_PM_x_at	0.993943694742864	0.359374128236013	-0.929567076894589	-51603895312002	-0.116666666666667	ZNF160	zinc finger protein 160
236426_PM_at	236426_PM_at	0.993943694742864	0.359397430189389	0.929521410768896	-516042545588351	0.0993333333333335	KIF19	kinesin family member 19
211405_PM_x_at	211405_PM_x_at	0.993943694742864	0.359400145907777	-0.929516088752129	-516042964250612	-0.0959999999999992	IFNA17	interferon alpha 17
239533_PM_at	239533_PM_at	0.993943694742864	0.359401361828352	-0.92951370591065	-516043151698708	-0.0859999999999994	GPR155	G protein-coupled receptor 155
230692_PM_at	230692_PM_at	0.993943694742864	0.359425806931072	-0.929465801928164	-516046920007216	-0.0833333333333333	LOC157503	uncharacterized LOC157503
1562598_PM_at	1562598_PM_at	0.993943694742864	0.359478869784676	0.929361824378803	-516055098646005	0.0946666666666665	DLG5-AS1	DLG5 antisense RNA 1
211843_PM_x_at	211843_PM_x_at	0.993943694742864	0.359492261473032	0.929335584735675	-516057162460951	0.103333333333334	CYP3A7	cytochrome P450 family 3 subfamily A member 7
241088_PM_at	241088_PM_at	0.993943694742864	0.359535913343297	0.92925005782203	-516063888990608	0.0833333333333326
203881_PM_s_at	203881_PM_s_at	0.993943694742864	0.359543822181151	0.92923456280176	-51606510758227	0.096666666666668	DMD	dystrophin
1560031_PM_at	1560031_PM_at	0.993943694742864	0.359583811614002	-0.929156218807355	-516071268581214	-0.0940000000000007	FRMD4A	FERM domain containing 4A
237258_PM_at	237258_PM_at	0.993943694742864	0.359591309798418	-0.929141529621151	-516072423689519	-0.0873333333333322
218620_PM_s_at	218620_PM_s_at	0.993943694742864	0.359601813580396	0.929120952710434	-516074041759831	0.0879999999999983	HEMK1	HemK methyltransferase family member 1
223868_PM_s_at	223868_PM_s_at	0.993943694742864	0.359608605361097	-0.929107647821136	-516075087975048	-0.109333333333333	WWOX	WW domain containing oxidoreductase
224650_PM_at	224650_PM_at	0.993943694742864	0.359620709653675	0.929083936294026	-516076952469748	0.068000000000001	MAL2	mal, T-cell differentiation protein 2 (gene/pseudogene)
214211_PM_at	214211_PM_at	0.993943694742864	0.35962911223433	-0.929067476489818	-516078246717622	-0.0999999999999979	FTH1	ferritin heavy chain 1
213212_PM_x_at	213212_PM_x_at	0.993943694742864	0.359642067528339	-0.929042098876618	-516080242137847	-0.106666666666666	GOLGA6L9///GOLGA6L5P	golgin A6 family-like 9///golgin A6 family-like 5, pseudogene
213757_PM_at	213757_PM_at	0.993943694742864	0.359671092612444	-0.928985244967535	-516084712326427	-0.125333333333331	EIF5A	eukaryotic translation initiation factor 5A
236192_PM_at	236192_PM_at	0.993943694742864	0.359722033846045	-0.928885469314902	-516092556652668	-0.0573333333333332	HOOK3	hook microtubule tethering protein 3
205889_PM_s_at	205889_PM_s_at	0.993943694742864	0.359731626853062	-0.928866681084863	-516094033687931	-0.122666666666667	JAKMIP2	janus kinase and microtubule interacting protein 2
213251_PM_at	213251_PM_at	0.993943694742864	0.359755905450688	-0.92881913209779	-516097771622326	-0.0546666666666695	SMARCA5	SWI/SNF related, matrix associated, actin dependent regulator of chromatin, subfamily a, member 5
1559042_PM_at	1559042_PM_at	0.993943694742864	0.359770642166605	0.928790271660319	-51610004031939	0.187333333333333	NDUFB6	NADH:ubiquinone oxidoreductase subunit B6
226116_PM_at	226116_PM_at	0.993943694742864	0.359772539576696	0.928786555822014	-516100332413797	0.0659999999999998	DFFA	DNA fragmentation factor subunit alpha
225659_PM_at	225659_PM_at	0.993943694742864	0.359801353259875	-0.928730129440746	-516104767840471	-0.107333333333333	SPOPL	speckle type BTB/POZ protein like
238058_PM_at	238058_PM_at	0.993943694742864	0.359830793099581	0.928672479911685	-516109299151523	0.0873333333333326	PRR34-AS1	PRR34 antisense RNA 1
231056_PM_at	231056_PM_at	0.993943694742864	0.359836185145362	0.92866192146375	-516110129027494	0.0953333333333344	LOC339352	cytosolic thiouridylase subunit 1 homolog (S. pombe) pseudogene
217621_PM_at	217621_PM_at	0.993943694742864	0.359846999609889	-0.928640745406291	-516111793402679	-0.0666666666666671	SLC6A2	solute carrier family 6 member 2
206349_PM_at	206349_PM_at	0.993943694742864	0.359906686432193	0.928523878756395	-51612097813176	0.101333333333335	LGI1	leucine rich glioma inactivated 1
223205_PM_s_at	223205_PM_s_at	0.993943694742864	0.359911810434268	0.928513846566542	-516121766526246	0.0613333333333319	L3MBTL2	L3MBTL2 polycomb repressive complex 1 subunit
231426_PM_at	231426_PM_at	0.993943694742864	0.35992169194511	0.928494500002327	-516123286881995	0.105333333333333
207629_PM_s_at	207629_PM_s_at	0.993943694742864	0.359928070665455	0.928482011578906	-516124268272794	0.112000000000001	ARHGEF2	Rho/Rac guanine nucleotide exchange factor 2
1567664_PM_at	1567664_PM_at	0.993943694742864	0.35993076113532	0.928476744151118	-51612468220484	0.065333333333333
1557749_PM_at	1557749_PM_at	0.993943694742864	0.359933865291889	-0.928470666835662	-516125159777816	-0.107333333333331	EHBP1L1	EH domain binding protein 1 like 1
222448_PM_s_at	222448_PM_s_at	0.993943694742864	0.360001767392005	0.928337736767135	-516135605070258	0.0733333333333359	CMPK1	cytidine/uridine monophosphate kinase 1
1555780_PM_a_at	1555780_PM_a_at	0.993943694742864	0.360003928831341	0.928333505647462	-51613593751732	0.0633333333333335	RHEB	Ras homolog enriched in brain
242540_PM_at	242540_PM_at	0.993943694742864	0.36004158814978	-0.928259788429556	-51614172938954	-0.131333333333334	DNHD1	dynein heavy chain domain 1
1570600_PM_at	1570600_PM_at	0.993943694742864	0.360061937493203	-0.928219957182851	-516144858702105	-0.0959999999999996
1563601_PM_at	1563601_PM_at	0.993943694742864	0.360075634211432	0.92819314843481	-516146964840518	0.122666666666666
1562281_PM_at	1562281_PM_at	0.993943694742864	0.360130983402347	0.928084819633006	-516155474742721	0.0933333333333342
1562059_PM_at	1562059_PM_at	0.993943694742864	0.360153653593545	0.928040452951529	-51615895975218	0.0886666666666676
238266_PM_at	238266_PM_at	0.993943694742864	0.360173648421961	0.928001323609161	-516162033237777	0.0966666666666667
222820_PM_at	222820_PM_at	0.993943694742864	0.360177445433987	-0.927993893119762	-516162616865349	-0.0800000000000001	TNRC6C	trinucleotide repeat containing 6C
227551_PM_at	227551_PM_at	0.993943694742864	0.360214818029086	-0.927920760286162	-516168360847024	-0.0806666666666693	ABHD17B	abhydrolase domain containing 17B
1560966_PM_at	1560966_PM_at	0.993943694742864	0.360221874229289	-0.927906952868913	-516169445258116	-0.119333333333335
207493_PM_x_at	207493_PM_x_at	0.993943694742864	0.360255579261241	-0.927841002054764	-516174624713554	-0.0840000000000005	SSX2B///SSX2	SSX family member 2B///SSX family member 2
1554923_PM_at	1554923_PM_at	0.993943694742864	0.36025731177373	-0.927837612147923	-516174890930952	-0.0879999999999996	ANKS6	ankyrin repeat and sterile alpha motif domain containing 6
210589_PM_s_at	210589_PM_s_at	0.993943694742864	0.360287871646453	0.927777819174836	-516179586464041	0.102666666666669	GBAP1///GBA	glucosylceramidase beta pseudogene 1///glucosylceramidase beta
200020_PM_at	200020_PM_at	0.993943694742864	0.36029439763011	0.92776505096798	-516180589112492	0.0746666666666673	TARDBP	TAR DNA binding protein
1554636_PM_at	1554636_PM_at	0.993943694742864	0.360305049370381	0.927744210968791	-516182225586356	0.232000000000001
232774_PM_x_at	232774_PM_x_at	0.993943694742864	0.360320451231243	0.927714078132369	-516184591724866	0.148666666666667	ZIK1	zinc finger protein interacting with K protein 1
222438_PM_at	222438_PM_at	0.993943694742864	0.360340187526	0.927675466466876	-51618762354578	0.111333333333334	MED4	mediator complex subunit 4
205787_PM_x_at	205787_PM_x_at	0.993943694742864	0.360382042987	0.927593585932219	-51619405248234	0.0913333333333304	ZC3H11A	zinc finger CCCH-type containing 11A
243829_PM_at	243829_PM_at	0.993943694742864	0.360408374313703	-0.927542077977808	-516198096410122	-0.0940000000000012	BRAF	B-Raf proto-oncogene, serine/threonine kinase
235051_PM_at	235051_PM_at	0.993943694742864	0.360416277061325	-0.927526619521247	-516199310023812	-0.125333333333333	CCDC50	coiled-coil domain containing 50
213984_PM_at	213984_PM_at	0.993943694742864	0.36042082811137	0.927517717375477	-516200008905518	0.0993333333333339	PDS5A	PDS5 cohesin associated factor A
211300_PM_s_at	211300_PM_s_at	0.993943694742864	0.360420938686702	0.927517501083954	-51620002588586	0.0986666666666673	TP53	tumor protein p53
232156_PM_at	232156_PM_at	0.993943694742864	0.360429720513002	0.927500323480565	-516201374431661	0.150666666666669	AP5M1	adaptor related protein complex 5 mu 1 subunit
1552548_PM_at	1552548_PM_at	0.993943694742864	0.360474449622797	-0.927412835817431	-516208242377918	-0.103999999999999	BSND	barttin CLCNK type accessory beta subunit
204072_PM_s_at	204072_PM_s_at	0.993943694742864	0.360487918343078	0.927386493142312	-516210310208094	0.0993333333333339	FRY	FRY microtubule binding protein
214716_PM_at	214716_PM_at	0.993943694742864	0.360505656832389	-0.927351800463883	-516213033407073	-146	BMP2K	BMP2 inducible kinase
216577_PM_at	216577_PM_at	0.993943694742864	0.360556489982853	-0.927252387937685	-516220836254332	-0.0893333333333337
234206_PM_at	234206_PM_at	0.993943694742864	0.360562882076125	-0.927239887806845	-516221817328619	-0.0973333333333319
214581_PM_x_at	214581_PM_x_at	0.993943694742864	0.360574354715016	-0.927217452722005	-516223578117765	-0.161333333333335	TNFRSF21	TNF receptor superfamily member 21
1558385_PM_at	1558385_PM_at	0.993943694742864	0.360607779896309	-0.927152091462399	-516228707684697	-0.119333333333335
1555395_PM_at	1555395_PM_at	0.993943694742864	0.360620614857159	0.927126994399331	-51623067721766	0.0693333333333319	AKAP12	A-kinase anchoring protein 12
215504_PM_x_at	215504_PM_x_at	0.993943694742864	0.360665056210268	-0.927040099759561	-5162374960287	-0.105333333333332
218780_PM_at	218780_PM_at	0.993943694742864	0.360679593885992	0.927011676271015	-516239726351017	0.118666666666667	HOOK2	hook microtubule tethering protein 2
1568922_PM_at	1568922_PM_at	0.993943694742864	0.360710469900025	-0.926951311204321	-516244462838167	-0.120000000000001	SLC24A4	solute carrier family 24 member 4
238218_PM_at	238218_PM_at	0.993943694742864	0.36073564648316	-0.926902091489359	-516248324601151	-0.112666666666666	OOEP	oocyte expressed protein
239508_PM_x_at	239508_PM_x_at	0.993943694742864	0.360739986810019	0.926893606465294	-516248990313906	0.112666666666666	CFAP65	cilia and flagella associated protein 65
240011_PM_at	240011_PM_at	0.993943694742864	0.360798727041196	0.926778780165187	-516257998720606	0.135333333333334	TTBK2	tau tubulin kinase 2
1560758_PM_at	1560758_PM_at	0.993943694742864	0.360832483337662	-0.92671279839352	-516263174678324	-0.130666666666668
1561786_PM_at	1561786_PM_at	0.993943694742864	0.360851653435904	-0.926675329349427	-516266113793122	-0.0999999999999996
242864_PM_at	242864_PM_at	0.993943694742864	0.360870248998526	0.926638984516032	-516268964616693	0.110666666666667	ZNF554	zinc finger protein 554
226149_PM_at	226149_PM_at	0.993943694742864	0.360870867887448	0.926637774925217	-516269059493019	0.0906666666666682	SNHG11	small nucleolar RNA host gene 11
212780_PM_at	212780_PM_at	0.993943694742864	0.360909223803817	0.926562812652813	-516274939059718	0.0713333333333335	SOS 1	SOS Ras/Rac guanine nucleotide exchange factor 1
229871_PM_at	229871_PM_at	0.993943694742864	0.360943512420859	-0.926495803879939	-516280194425287	-0.0939999999999976	SAMD4B	sterile alpha motif domain containing 4B
235703_PM_at	235703_PM_at	0.993943694742864	0.36095303131627	-0.926477202251958	-516281653250763	-0.125333333333334	PLB1	phospholipase B1
219337_PM_at	219337_PM_at	0.993943694742864	0.360959594448593	-0.926464376902399	-516282659057784	-0.107333333333332	C1orf159	chromosome 1 open reading frame 159
204008_PM_at	204008_PM_at	0.993943694742864	0.360967287068412	0.926449344558871	-516283837928011	0.0920000000000005	DNAL4	dynein axonemal light chain 4
232400_PM_at	232400_PM_at	0.993943694742864	0.360985987585211	-0.92641280228131	-51628670358063	-0.0993333333333335
229332_PM_at	229332_PM_at	0.993943694742864	0.360990696897536	0.926403600111218	-516287425199859	0.119333333333334	HPDL	4-hydroxyphenylpyruvate dioxygenase like
1556620_PM_at	1556620_PM_at	0.993943694742864	0.3610321874648	-0.926322529415677	-516293782340587	-0.0986666666666665
209805_PM_at	209805_PM_at	0.993943694742864	0.36104426602806	0.926298929597261	-516295632816757	0.0973333333333342	PMS2	PMS1 homolog 2, mismatch repair system component
1554550_PM_at	1554550_PM_at	0.993943694742864	0.36104591066971	0.926295716238235	-516295884774769	0.0880000000000014	CFAP97	cilia and flagella associated protein 97
217983_PM_s_at	217983_PM_s_at	0.993943694742864	0.36106803277488	-0.926252494220174	-516299273713485	-0.0633333333333397	RNASET2	ribonuclease T2
204160_PM_s_at	204160_PM_s_at	0.993943694742864	0.361069688391443	-0.926249259557726	-51629952732992	-0.131333333333333	ENPP4	ectonucleotide pyrophosphatase/phosphodiesterase 4 (putative)
216513_PM_at	216513_PM_at	0.993943694742864	0.361070116015775	0.92624842408786	-516299592835503	0.083333333333333	DCT	dopachrome tautomerase
220647_PM_s_at	220647_PM_s_at	0.993943694742864	0.361073512974139	0.926241787312821	-516300113194389	0.0766666666666662	COA4	cytochrome c oxidase assembly factor 4 homolog
223305_PM_at	223305_PM_at	0.993943694742864	0.361079211611072	0.926230653747224	-51630098611798	0.0886666666666667	TMEM216	transmembrane protein 216
232547_PM_at	232547_PM_at	0.993943694742864	0.361101806371339	0.926186510949259	-516304447022506	0.0820000000000003	SRCIN1	SRC kinase signaling inhibitor 1
222010_PM_at	222010_PM_at	0.993943694742864	0.361110394422895	-0.926169733170692	-516305762401124	-0.0646666666666675	TCP1	t-complex 1
239472_PM_at	239472_PM_at	0.993943694742864	0.361127149516338	0.926137000859574	-516308328551283	108
232086_PM_at	232086_PM_at	0.993943694742864	0.361135182107432	-0.926121308953645	-516309558736221	-0.0886666666666684	PIK3C3	phosphatidylinositol 3-kinase catalytic subunit type 3
218917_PM_s_at	218917_PM_s_at	0.993943694742864	0.361182081821355	-0.926029693537307	-516316740640119	-0.0553333333333317	ARID1A	AT-rich interaction domain 1A
211670_PM_x_at	211670_PM_x_at	0.993943694742864	0.36118379328562	-0.926026350455335	-516317002697924	-0.0933333333333333	SSX3	SSX family member 3
213278_PM_at	213278_PM_at	0.993943694742864	0.36119702920068	-0.926000496483837	-516319029311259	-0.081333333333335	MTMR9	myotubularin related protein 9
243185_PM_at	243185_PM_at	0.993943694742864	0.361197605680871	0.925999370447942	-51631911757654	0.166666666666667
222716_PM_s_at	222716_PM_s_at	0.993943694742864	0.361203363689514	0.925988123422951	-516319999178618	0.160000000000001	SNX24	sorting nexin 24
1561130_PM_at	1561130_PM_at	0.993943694742864	0.361222460760993	0.925950822264627	-516322922971125	0.100666666666667	HECTD4	HECT domain E3 ubiquitin protein ligase 4
205609_PM_at	205609_PM_at	0.993943694742864	0.361237370193597	0.925921701468156	-516325205481809	0.125333333333334	ANGPT1	angiopoietin 1
222706_PM_at	222706_PM_at	0.993943694742864	0.361239469375067	-0.925917601453501	-516325526838722	-0.0893333333333342	CWC25	CWC25 spliceosome associated protein homolog
231750_PM_at	231750_PM_at	0.993943694742864	0.361268731496322	-0.925860449791629	-516330006215367	-0.0960000000000001	PCDHB4	protocadherin beta 4
207531_PM_at	207531_PM_at	0.993943694742864	0.361283015948343	0.925832552022817	-516332192664689	0.105999999999999	CRYGC	crystallin gamma C
238005_PM_s_at	238005_PM_s_at	0.993943694742864	0.36129183066786	-0.925815337092225	-516333541830297	-0.064666666666664	SIN3A	SIN3 transcription regulator family member A
204123_PM_at	204123_PM_at	0.993943694742864	0.361335879601864	0.925729314735036	-516340283206056	0.124666666666666	LIG3	DNA ligase 3
1566580_PM_at	1566580_PM_at	0.993943694742864	0.361342896678177	-0.925715611850332	-516341357015413	-0.0766666666666667
1554555_PM_a_at	1554555_PM_a_at	0.993943694742864	0.36137268059754	0.925657452018159	-516345914471145	0.0753333333333321	SETD6	SET domain containing 6
1552412_PM_a_at	1552412_PM_a_at	0.993943694742864	0.361374353301528	0.925654185778934	-516346170408538	0.138000000000001	DEFB106B///DEFB106A	defensin beta 106B///defensin beta 106A
240436_PM_at	240436_PM_at	0.993943694742864	0.361389927665006	-0.925623774659562	-516348553335452	-0.119333333333334	MIPEPP3	mitochondrial intermediate peptidase pseudogene 3
223772_PM_s_at	223772_PM_s_at	0.993943694742864	0.361391310121831	0.925621075261117	-516348764848907	0.119999999999999	TMEM87A	transmembrane protein 87A
228280_PM_at	228280_PM_at	0.993943694742864	0.361415257805106	0.925574315860138	-516352428625838	148	ZC3HAV1L	zinc finger CCCH-type containing, antiviral 1 like
231311_PM_at	231311_PM_at	0.993943694742864	0.361421759486508	-0.92556162125733	-516353423266189	-0.109333333333333
227655_PM_at	227655_PM_at	0.993943694742864	0.361452714348532	-0.925501183610734	-516358158466469	-0.106666666666665	SNORD123	small nucleolar RNA, C/D box 123
209560_PM_s_at	209560_PM_s_at	0.993943694742864	0.361453640664311	-0.925499375083008	-516358300157458	-0.123333333333333	DLK1	delta like non-canonical Notch ligand 1
219953_PM_s_at	219953_PM_s_at	0.993943694742864	0.36151893726667	0.925371898445044	-516368286790942	0.0979999999999981	AKIP1	A-kinase interacting protein 1
242601_PM_at	242601_PM_at	0.993943694742864	0.361553563167142	-0.925304305444124	-516373581561616	-0.170666666666667	HEPACAM2	HEPACAM family member 2
207533_PM_at	207533_PM_at	0.993943694742864	0.361571180068386	-0.9252699172323	-516376275157835	-0.0800000000000001	CCL1	C-C motif chemokine ligand 1
216588_PM_at	216588_PM_at	0.993943694742864	0.361575411130233	-0.925261658358272	-516376922053622	-0.0759999999999996	RPL7	ribosomal protein L7
221344_PM_at	221344_PM_at	0.993943694742864	0.361611589913011	0.925191041319136	-516382453077846	0.0899999999999994	OR12D2	olfactory receptor family 12 subfamily D member 2 (gene/pseudogene)
217548_PM_at	217548_PM_at	0.993943694742864	0.361648994032214	0.925118037428047	-516388170632656	0.104666666666667	ARPIN	actin-related protein 2/3 complex inhibitor
224636_PM_at	224636_PM_at	0.993943694742864	0.361656550346134	-0.925103289912442	-516389325584311	-0.0520000000000032	ZFP91	ZFP91 zinc finger protein
239718_PM_at	239718_PM_at	0.993943694742864	0.361694552744812	0.925029124409716	-516395133592782	0.0906666666666669
209726_PM_at	209726_PM_at	0.993943694742864	0.361708423891147	0.92500205474564	-516397253348395	0.0813333333333333	CA11	carbonic anhydrase 11
207868_PM_at	207868_PM_at	0.993943694742864	0.361709129996351	-0.925000676793333	-516397361250726	-0.089999999999999	CHRNA2	cholinergic receptor nicotinic alpha 2 subunit
1570033_PM_at	1570033_PM_at	0.993943694742864	0.361765529196375	-0.924890620409146	-516405978869102	-0.0939999999999999	WIPI2	WD repeat domain, phosphoinositide interacting 2
216199_PM_s_at	216199_PM_s_at	0.993943694742864	0.361765835537149	-0.924890022651993	-516406025671957	-0.0679999999999987	MAP3K4	mitogen-activated protein kinase kinase kinase 4
220450_PM_at	220450_PM_at	0.993943694742864	0.361767018245888	0.92488771485716	-516406206366118	0.0946666666666665
1553212_PM_at	1553212_PM_at	0.993943694742864	0.361784581944045	0.924853443762388	-5164088896512	0.107333333333334	KRT78	keratin 78
242155_PM_x_at	242155_PM_x_at	0.993943694742864	0.361793558103566	0.924835929488759	-516410260910303	0.0926666666666662	RFFL	ring finger and FYVE-like domain containing E3 ubiquitin protein ligase
216765_PM_at	216765_PM_at	0.993943694742864	0.361808287691518	-0.924807189748582	-516412511000917	-0.165333333333334	MAP2K5	mitogen-activated protein kinase kinase 5
219531_PM_at	219531_PM_at	0.993943694742864	0.361813857481628	0.924796322412926	-516413361808786	0.125999999999999	CEP72	centrosomal protein 72
1554831_PM_x_at	1554831_PM_x_at	0.993943694742864	0.361815442252484	0.92479323035293	-516413603885627	0.067333333333333	ALS2CR11	amyotrophic lateral sclerosis 2 chromosome region candidate 11
241796_PM_x_at	241796_PM_x_at	0.993943694742864	0.361835573230754	-0.924753953401524	-516416678805038	-0.103333333333333
1570090_PM_at	1570090_PM_at	0.993943694742864	0.361840445951772	-0.924744446596213	-516417423056651	-0.106666666666667	LOC100129166	hypothetical protein LOC100129166
1563975_PM_at	1563975_PM_at	0.993943694742864	0.361847742612928	-0.924730210777665	-516418537511247	-0.116000000000001	RNF130	ring finger protein 130
228379_PM_at	228379_PM_at	0.993943694742864	0.361868569797554	0.924689577882582	-516421718378716	0.108666666666666	NUTF2	nuclear transport factor 2
229504_PM_at	229504_PM_at	0.993943694742864	0.36189892348175	-0.924630361963254	-516426353746649	-0.113333333333333
201848_PM_s_at	201848_PM_s_at	0.993943694742864	0.361899757610025	0.924628734738138	-516426481120396	0.120666666666665	BNIP3	BCL2 interacting protein 3
241336_PM_at	241336_PM_at	0.993943694742864	0.361905140750017	-0.924618233318234	-516427303131395	-114
235271_PM_s_at	235271_PM_s_at	0.993943694742864	0.361911724102912	0.924605390664337	-516428308393294	0.113333333333334	ZNF397	zinc finger protein 397
225429_PM_at	225429_PM_at	0.993943694742864	0.361925440053438	0.92457863439443	-5164304027047	0.0766666666666671	PPP6C	protein phosphatase 6 catalytic subunit
233104_PM_at	233104_PM_at	0.993943694742864	0.361934065434675	-0.924561808848267	-516431719672707	-0.0919999999999996	PABPC1L	poly(A) binding protein cytoplasmic 1 like
230960_PM_at	230960_PM_at	0.993943694742864	0.361963348436339	-0.924504688407063	-516436190431705	-0.100666666666666	IGDCC3	immunoglobulin superfamily DCC subclass member 3
208929_PM_x_at	208929_PM_x_at	0.993943694742864	0.361980388243077	-0.924471451361838	-516438791741858	-0.0439999999999987	RPL13	ribosomal protein L13
223601_PM_at	223601_PM_at	0.993943694742864	0.361986781484367	-0.924458981270808	-516439767695627	-0.0786666666666664	OLFM2	olfactomedin 2
239435_PM_x_at	239435_PM_x_at	0.993943694742864	0.362031665977345	-0.92437143761303	-516446618825425	-0.119333333333333	SHROOM1	shroom family member 1
230271_PM_at	230271_PM_at	0.993943694742864	0.362065192184245	0.924306052036674	-516451735474659	0.0913333333333326	ONECUT2	one cut homeobox 2
221924_PM_at	221924_PM_at	0.993943694742864	0.362089214839172	-0.924259203512489	-516455401325436	-0.0893333333333333	ZMIZ2	zinc finger MIZ-type containing 2
236223_PM_s_at	236223_PM_s_at	0.993943694742864	0.362092088738229	0.924253599025719	-516455839859281	0.157333333333332	RIT1	Ras like without CAAX 1
209129_PM_at	209129_PM_at	0.993943694742864	0.362099046568722	0.924240030448265	-516456901548348	0.139999999999998	TRIP6	thyroid hormone receptor interactor 6
202607_PM_at	202607_PM_at	0.993943694742864	0.362114124293742	0.92421062771995	-516459202148552	0.140666666666666	NDST1	N-deacetylase and N-sulfotransferase 1
205337_PM_at	205337_PM_at	0.993943694742864	0.36213026513514	-0.924179152721882	-516461664816002	-0.0853333333333328	DCT	dopachrome tautomerase
244262_PM_x_at	244262_PM_x_at	0.993943694742864	0.36214808147096	-0.924144411540217	-516464382944589	-106
1568596_PM_a_at	1568596_PM_a_at	0.993943694742864	0.36215822593907	0.924124630711214	-516465930541452	0.227999999999998	TROAP	trophinin associated protein
207826_PM_s_at	207826_PM_s_at	0.993943694742864	0.362158303741596	0.924124479004469	-516465942410444	0.117333333333333	ID3	inhibitor of DNA binding 3, HLH protein
234184_PM_at	234184_PM_at	0.993943694742864	0.36220114649501	0.924040943384816	-516472477659287	0.0906666666666676
243091_PM_at	243091_PM_at	0.993943694742864	0.362249562948767	-0.923946547851667	-516479861843309	-0.145333333333333
215622_PM_x_at	215622_PM_x_at	0.993943694742864	0.362251797402611	0.923942191630149	-516480202595907	0.120666666666666	PHF7	PHD finger protein 7
239601_PM_at	239601_PM_at	0.993943694742864	0.362278153071465	0.923890810768967	-516484221598314	0.123333333333333
209131_PM_s_at	209131_PM_s_at	0.993943694742864	0.362291685163289	-0.923864430658813	-516486284964392	-0.0973333333333342	SNAP23	synaptosome associated protein 23
242701_PM_at	242701_PM_at	0.993943694742864	0.362389125306323	-0.923674495222537	-516501139456697	-0.083333333333333	TBRG1	transforming growth factor beta regulator 1
241315_PM_at	241315_PM_at	0.993943694742864	0.36241106935991	-0.923631725339614	-516504484011952	-0.104000000000001
219874_PM_at	219874_PM_at	0.993943694742864	0.362415897903148	-0.923622314533635	-516505219906498	-0.0833333333333339	SLC12A8	solute carrier family 12 member 8
1569806_PM_at	1569806_PM_at	0.993943694742864	0.362478418158692	-0.923500470294372	-516514747094002	-0.0913333333333335
210993_PM_s_at	210993_PM_s_at	0.993943694742864	0.36249104009939	-0.923475873364888	-516516670222003	-0.244000000000001	SMAD1	SMAD family member 1
207135_PM_at	207135_PM_at	0.993943694742864	0.362494835120217	0.923468477951061	-516517248428136	0.101999999999999	HTR2A	5-hydroxytryptamine receptor 2A
221070_PM_s_at	221070_PM_s_at	0.993943694742864	0.36250436335373	0.923449910363518	-516518700104967	0.0920000000000005	CCAR2	cell cycle and apoptosis regulator 2
205777_PM_at	205777_PM_at	0.993943694742864	0.362540541555205	-0.923379413122015	-516524211567648	-0.0773333333333328	DUSP9	dual specificity phosphatase 9
228077_PM_at	228077_PM_at	0.993943694742864	0.362551900496118	0.923357279915489	-516525941856364	0.0673333333333321	MRI1	methylthioribose-1-phosphate isomerase 1
208225_PM_at	208225_PM_at	0.993943694742864	0.36255405268769	0.923353086362639	-516526269687751	0.0866666666666669	FGFR2	fibroblast growth factor receptor 2
239430_PM_at	239430_PM_at	0.993943694742864	0.36257240763559	0.92331732234472	-516529065486247	0.0826666666666667	IGFL1	IGF like family member 1
238754_PM_at	238754_PM_at	0.993943694742864	0.362580580010609	-0.923301399119903	-516530310227678	-0.141333333333333	PTCH1	patched 1
202665_PM_s_at	202665_PM_s_at	0.993943694742864	0.362581521612987	0.923299564497427	-516530453641463	0.0840000000000005	WIPF1	WAS/WASL interacting protein family member 1
229105_PM_at	229105_PM_at	0.993943694742864	0.362589099365735	-0.923284800082167	-516531607776865	-0.113333333333333	GPR39	G protein-coupled receptor 39
221935_PM_s_at	221935_PM_s_at	0.993943694742864	0.362595348073852	-0.923272625315825	-516532559466152	-0.0833333333333339	EOGT	EGF domain specific O-linked N-acetylglucosamine transferase
223930_PM_at	223930_PM_at	0.993943694742864	0.362606679146286	0.923250548597582	-516534285150964	148
239702_PM_x_at	239702_PM_x_at	0.993943694742864	0.362640957030005	-0.923183766568855	-516539505107572	-0.131333333333332	LOC100287241	hypothetical LOC100287241
209081_PM_s_at	209081_PM_s_at	0.993943694742864	0.362641109158573	0.923183470192961	-516539528272732	0.242000000000001	COL18A1	collagen type XVIII alpha 1 chain
228666_PM_at	228666_PM_at	0.993943694742864	0.362653569151744	-0.923159195991172	-516541425554996	-0.0886666666666667	ARPIN	actin-related protein 2/3 complex inhibitor
232283_PM_at	232283_PM_at	0.993943694742864	0.36267230245058	0.923122701343141	-516544277904309	0.0913333333333335	LYSMD1	LysM domain containing 1
203299_PM_s_at	203299_PM_s_at	0.993943694742864	0.36267728358193	-0.923112997726935	-51654503630184	-0.116000000000003	AP1S2	adaptor related protein complex 1 sigma 2 subunit
209692_PM_at	209692_PM_at	0.993943694742864	0.362686122155963	0.923095779738928	-516546381975457	0.119333333333333	EYA2	EYA transcriptional coactivator and phosphatase 2
1559079_PM_at	1559079_PM_at	0.993943694742864	0.362688637600635	0.923090879576079	-516546764943867	0.0766666666666662	LINC00567	long intergenic non-protein coding RNA 567
224557_PM_x_at	224557_PM_x_at	0.993943694742864	0.362715769491283	-0.923038027241565	-516550895455238	-0.122666666666666	P2RX2	purinergic receptor P2X 2
244308_PM_at	244308_PM_at	0.993943694742864	0.362719202382432	-0.923031340228624	-516551418042264	-0.108666666666667
1568663_PM_a_at	1568663_PM_a_at	0.993943694742864	0.362738540960257	-0.92299367091267	-516554361815608	-0.129999999999999	PWRN2	Prader-Willi region non-protein coding RNA 2
213362_PM_at	213362_PM_at	0.993943694742864	0.362756676037186	-0.922958347072626	-516557122192454	-0.0800000000000001	PTPRD	protein tyrosine phosphatase, receptor type D
206741_PM_at	206741_PM_at	0.993943694742864	0.362768728722673	0.922934871267548	-516558956651142	0.0933333333333333	SSUH2	ssu-2 homolog (C. elegans)
237055_PM_at	237055_PM_at	0.993943694742864	0.362776814902775	-0.922919121571195	-516560187347562	-0.0786666666666656	ZNF649-AS1	ZNF649 antisense RNA 1
210844_PM_x_at	210844_PM_x_at	0.993943694742864	0.36280235947599	-0.922869369147602	-516564074919896	-0.0846666666666653	CTNNA1	catenin alpha 1
1553282_PM_at	1553282_PM_at	0.993943694742864	0.362802778046862	0.922868553928374	-516564138618139	0.0780000000000007	UMODL1-AS1	UMODL1 antisense RNA 1
221187_PM_s_at	221187_PM_s_at	0.993943694742864	0.362817248935988	0.922840370437094	-51656634074029	0.116666666666668	FUZ	fuzzy planar cell polarity protein
212183_PM_at	212183_PM_at	0.993943694742864	0.3628635045921	0.922750287898351	-516573378930983	0.158666666666666	NUDT4	nudix hydrolase 4
217738_PM_at	217738_PM_at	0.993943694742864	0.362877351073542	-0.922723323443604	-516575485550587	-0.205333333333332	NAMPT	nicotinamide phosphoribosyltransferase
1563685_PM_at	1563685_PM_at	0.993943694742864	0.362905940101195	0.92266765168131	-516579834768189	0.108666666666667	LOC285422	uncharacterized LOC285422
224771_PM_at	224771_PM_at	0.993943694742864	0.362951507562331	0.922578923545361	-516586765921849	0.180666666666668	NAV1	neuron navigator 1
1558481_PM_s_at	1558481_PM_s_at	0.993943694742864	0.36296058543854	0.922561248140465	-516588146592077	0.0739999999999998
237722_PM_at	237722_PM_at	0.993943694742864	0.362965469321348	0.922551738920815	-516588889370781	104	FLI1	Fli-1 proto-oncogene, ETS transcription factor
223843_PM_at	223843_PM_at	0.993943694742864	0.362971866707745	0.922539282943522	-516589862314019	0.0979999999999999	SCARA3	scavenger receptor class A member 3
234782_PM_at	234782_PM_at	0.993943694742864	0.363009991584918	-0.922465055203684	-516595660027128	-0.0680000000000005	KLHL31	kelch like family member 31
216226_PM_at	216226_PM_at	0.993943694742864	0.363037949093787	0.922410626201885	-516599911039192	0.215333333333332	TAF4B	TATA-box binding protein associated factor 4b
236674_PM_at	236674_PM_at	0.993943694742864	0.363057230144608	0.922373090538509	-516602842510706	0.103999999999999	LOC388780	uncharacterized LOC388780
1565639_PM_a_at	1565639_PM_a_at	0.993943694742864	0.363069248536549	0.92234969422129	-516604669666489	0.158000000000001	PMP22	peripheral myelin protein 22
202552_PM_s_at	202552_PM_s_at	0.993943694742864	0.363078871820396	0.922330960849229	-516606132634046	0.079333333333333	CRIM1	cysteine rich transmembrane BMP regulator 1
1565602_PM_at	1565602_PM_at	0.993943694742864	0.363082662468853	-0.922323581791301	-516606708887933	-0.0879999999999996
1563022_PM_at	1563022_PM_at	0.993943694742864	0.363103519872882	0.922282980671506	-516609879479665	0.0806666666666658	CCDC160	coiled-coil domain containing 160
216485_PM_s_at	216485_PM_s_at	0.993943694742864	0.363111912555301	-0.92226664386769	-51661115520383	-0.0766666666666662	TPSAB1	tryptase alpha/beta 1
215159_PM_s_at	215159_PM_s_at	0.993943694742864	0.363113697111328	0.922263170166107	-516611426458861	0.119333333333333	NADK	NAD kinase
203017_PM_s_at	203017_PM_s_at	0.993943694742864	0.363116703059048	-0.922257319007557	-516611883363004	-104	SSX2IP	SSX family member 2 interacting protein
215404_PM_x_at	215404_PM_x_at	0.993943694742864	0.363140904371642	-0.922210211653428	-516615561773554	-0.0953333333333317	FGFR1	fibroblast growth factor receptor 1
229465_PM_s_at	229465_PM_s_at	0.993943694742864	0.36316227922271	-0.922168607657575	-516618810303414	-0.197333333333332	PTPRS	protein tyrosine phosphatase, receptor type S
237382_PM_at	237382_PM_at	0.993943694742864	0.363172121123073	-0.922149451928325	-516620305977732	-0.120666666666666	COLGALT2	collagen beta(1-O)galactosyltransferase 2
202345_PM_s_at	202345_PM_s_at	0.993943694742864	0.363178666810459	0.922136711953468	-516621300695431	0.114666666666668	FABP5	fatty acid binding protein 5
220816_PM_at	220816_PM_at	0.993943694742864	0.36318428170707	-0.922125783711201	-516622153945517	-0.114000000000001	LPAR3	lysophosphatidic acid receptor 3
209581_PM_at	209581_PM_at	0.993943694742864	0.363184384469673	0.922125583705944	-516622169561342	0.184666666666668	PLA2G16	phospholipase A2 group XVI
214412_PM_at	214412_PM_at	0.993943694742864	0.363184618697134	-0.922125127832819	-516622205154573	-0.0833333333333335	H2AFB1///H2AFB3	H2A histone family member B1///H2A histone family member B3
226308_PM_at	226308_PM_at	0.993943694742864	0.363212042839589	0.922071753997645	-516626372311802	0.102666666666668	HAUS8	HAUS augmin like complex subunit 8
226192_PM_at	226192_PM_at	0.993943694742864	0.363212155396694	-0.922071534940467	-516626389414203	-0.131333333333334	AR	androgen receptor
215227_PM_x_at	215227_PM_x_at	0.993943694742864	0.363238078342265	0.92202108522359	-51663032806148	0.0633333333333344	ACP1	acid phosphatase 1, soluble
222073_PM_at	222073_PM_at	0.993943694742864	0.363324329403376	0.921853245430899	-516643429979545	0.273333333333332	COL4A3	collagen type IV alpha 3 chain
207369_PM_at	207369_PM_at	0.993943694742864	0.363330718351376	-0.921840813929234	-516644400318691	-0.0986666666666669	BRS3	bombesin receptor subtype 3
225719_PM_s_at	225719_PM_s_at	0.993943694742864	0.363349918816587	0.921803454865877	-516647316301069	0.0733333333333341	MRPL55	mitochondrial ribosomal protein L55
234512_PM_x_at	234512_PM_x_at	0.993943694742864	0.363380025189122	0.921744878372359	-516651888140878	0.0553333333333317	RPL7A	ribosomal protein L7a
244064_PM_at	244064_PM_at	0.993943694742864	0.363394307213922	-0.921717091647618	-516654056772741	-0.0853333333333333
224399_PM_at	224399_PM_at	0.993943694742864	0.363437085484493	0.921633867667514	-516660551670651	0.0593333333333335	PDCD1LG2	programmed cell death 1 ligand 2
234239_PM_at	234239_PM_at	0.993943694742864	0.363459635386933	-0.92159000001677	-516663974931764	-0.124666666666665
216600_PM_x_at	216600_PM_x_at	0.993943694742864	0.36346787193246	-0.921573977424761	-516665225234366	-0.090666666666666	ALDOB	aldolase, fructose-bisphosphate B
1564964_PM_at	1564964_PM_at	0.993943694742864	0.363470058294019	0.921569724324917	-516665557116168	0.0726666666666662
1557265_PM_at	1557265_PM_at	0.993943694742864	0.363480629294682	0.921549160935172	-516667161717182	0.103333333333333
209571_PM_at	209571_PM_at	0.993943694742864	0.363513054393542	-0.921486087990908	-516672083210515	-0.0666666666666691	CIR1	corepressor interacting with RBPJ, 1
33646_PM_g_at	33646_PM_g_at	0.993943694742864	0.363518499350564	0.921475496881717	-516672909588797	0.152666666666666	GM2A	GM2 ganglioside activator
1561221_PM_x_at	1561221_PM_x_at	0.993943694742864	0.363524568308243	-0.921463692137072	-516673830651247	-0.0746666666666669	LOC728099	uncharacterized LOC728099
242506_PM_at	242506_PM_at	0.993943694742864	0.363544028879274	0.921425840201934	-516676783964724	0.0819999999999999
217458_PM_at	217458_PM_at	0.993943694742864	0.363561887597701	-0.921391105129495	-516679493991363	-0.0859999999999985
205563_PM_at	205563_PM_at	0.993943694742864	0.363568987782562	-0.921377295633802	-516680571380012	-0.0800000000000005	KISS1	KiSS-1 metastasis-suppressor
230812_PM_at	230812_PM_at	0.993943694742864	0.36362506906252	0.921268226620218	-516689080187342	0.0993333333333339	LINC00673///LOC284072	long intergenic non-protein coding RNA 673///uncharacterized LOC284072
200015_PM_s_at	200015_PM_s_at	0.993943694742864	0.363682093622725	-0.921157334365984	-516697730258719	-0.0553333333333352	2002-09-01	septin 2
202713_PM_s_at	202713_PM_s_at	0.993943694742864	0.363722371247317	0.921079015732801	-51670383885712	0.0793333333333326	KIAA0391	KIAA0391
207616_PM_s_at	207616_PM_s_at	0.993943694742864	0.363755406890504	-0.921014783151311	-51670884842426	-0.0813333333333315	TANK	TRAF family member associated NFKB activator
213809_PM_x_at	213809_PM_x_at	0.993943694742864	0.363766447173993	-0.920993317917743	-516710522447241	-0.092000000000001	TCF3	transcription factor 3
233089_PM_at	233089_PM_at	0.993943694742864	0.363771886582524	0.92098274242444	-51671134719153	0.109333333333333	QRSL1	glutaminyl-tRNA synthase (glutamine-hydrolyzing)-like 1
217704_PM_x_at	217704_PM_x_at	0.993943694742864	0.363772411675992	-0.920981721524347	-516711426807346	-0.148666666666665	SUZ12P1	SUZ12 polycomb repressive complex 2 subunit pseudogene 1
213828_PM_x_at	213828_PM_x_at	0.993943694742864	0.363780165811432	0.920966645849021	-51671260248783	0.0453333333333337	H3F3AP4///H3F3A	H3 histone, family 3A, pseudogene 4///H3 histone, family 3A
206269_PM_at	206269_PM_at	0.993943694742864	0.363801010406658	0.920926120600198	-516715762770116	0.0706666666666655	GCM1	glial cells missing homolog 1
217934_PM_x_at	217934_PM_x_at	0.993943694742864	0.363815885466816	0.920897202017458	-51671801784917	0.0633333333333335	STUB1	STIP1 homology and U-box containing protein 1
242500_PM_at	242500_PM_at	0.993943694742864	0.363817487030051	-0.920894088466839	-516718260640728	-0.0953333333333344
1557483_PM_at	1557483_PM_at	0.993943694742864	0.363882647695245	0.920767419193192	-516728137528304	0.0886666666666676	LOC284788	uncharacterized LOC284788
211351_PM_at	211351_PM_at	0.993943694742864	0.363889360353899	-0.9207543709431	-516729154877558	-0.0986666666666669
217457_PM_s_at	217457_PM_s_at	0.993943694742864	0.363901711246591	0.920730363350385	-51673102667213	0.0839999999999996	RAP1GDS1	Rap1 GTPase-GDP dissociation stimulator 1
227005_PM_at	227005_PM_at	0.993943694742864	0.363913664802972	-0.920707128605272	-516732838166497	-0.0939999999999994	RPP14	ribonuclease P/MRP subunit p14
202196_PM_s_at	202196_PM_s_at	0.993943694742864	0.363926558575874	-0.920682066872464	-516734792053495	-104	DKK 3,00	dickkopf WNT signaling pathway inhibitor 3
242311_PM_x_at	242311_PM_x_at	0.993943694742864	0.363984114235481	-0.920570202544888	-516743512717373	-0.0993333333333344
220352_PM_x_at	220352_PM_x_at	0.993943694742864	0.364001678549644	-0.920536067108481	-516746173632094	-0.131333333333334	FLJ42627	uncharacterized LOC645644
1557590_PM_at	1557590_PM_at	0.993943694742864	0.364003632995424	-0.920532268799653	-516746469710915	-0.120666666666667	PARD6G-AS1	PARD6G antisense RNA 1
239214_PM_at	239214_PM_at	0.993943694742864	0.364043923296495	-0.920453970798654	-516752572797111	-0.106666666666666	LOC100130458	uncharacterized LOC100130458
232841_PM_at	232841_PM_at	0.993943694742864	0.364052855745883	-0.920436612725284	-51675392573885	-0.107999999999999	GPR20	G protein-coupled receptor 20
230726_PM_at	230726_PM_at	0.993943694742864	0.364057151170129	-0.920428265697506	-516754576323366	-0.14	MRPL38	mitochondrial ribosomal protein L38
219731_PM_at	219731_PM_at	0.993943694742864	0.364061888534699	-0.920419059949594	-516755293831853	-0.0966666666666658
243550_PM_at	243550_PM_at	0.993943694742864	0.364065136533734	0.920412748413844	-51675578575761	0.111333333333332	ZDHHC21	zinc finger DHHC-type containing 21
215459_PM_at	215459_PM_at	0.993943694742864	0.364068813507987	0.920405603334725	-516756342646518	0.0880000000000001	CTNS	cystinosin, lysosomal cystine transporter
203533_PM_s_at	203533_PM_s_at	0.993943694742864	0.364084809820301	-0.920374519925012	-516758765246359	-0.0793333333333326	CUL5	cullin 5
1557987_PM_at	1557987_PM_at	0.993943694742864	0.364107115880098	-0.920331177151515	-516762143196158	-0.197333333333332
1566762_PM_at	1566762_PM_at	0.993943694742864	0.364118036976082	0.920309957067507	-516763796943824	0.109333333333334
233767_PM_at	233767_PM_at	0.993943694742864	0.364170430915284	0.92020815953964	-516771729844885	0.0853333333333333	HHLA1	HERV-H LTR-associating 1
202770_PM_s_at	202770_PM_s_at	0.993943694742864	0.364183960246479	0.920181874611288	-516773778048543	0.0700000000000012	CCNG2	cyclin G2
210660_PM_at	210660_PM_at	0.993943694742864	0.36419463607696	-0.920161133945226	-516775394187082	-0.139333333333331	LILRA1	leukocyte immunoglobulin like receptor A1
227764_PM_at	227764_PM_at	0.993943694742864	0.364207052339047	0.920137012523783	-516777273715137	0.082666666666666	LYPD6	LY6/PLAUR domain containing 6
205457_PM_at	205457_PM_at	0.993943694742864	0.364208554713952	0.920134093854288	-516777501133131	0.103999999999999	C6orf106	chromosome 6 open reading frame 106
202339_PM_at	202339_PM_at	0.993943694742864	0.3642782948734	0.919998618043978	-51678805644087	0.112000000000001	SYMPK	symplekin
221011_PM_s_at	221011_PM_s_at	0.993943694742864	0.364286003287064	-0.91998364487796	-516789222953207	-0.0946666666666687	LBH	limb bud and heart development
242323_PM_at	242323_PM_at	0.993943694742864	0.36430119893305	0.919954128785203	-516791522406922	0.129999999999998	PLA2G12A	phospholipase A2 group XIIA
1557961_PM_s_at	1557961_PM_s_at	0.993943694742864	0.364320371832727	-0.91991688840531	-516794423522737	-0.110666666666666	C8orf88	chromosome 8 open reading frame 88
235273_PM_at	235273_PM_at	0.993943694742864	0.364346163147442	0.919866794803578	-516798325761196	0.0880000000000001	DYX1C1	dyslexia susceptibility 1 candidate 1
234646_PM_at	234646_PM_at	0.993943694742864	0.364348422147759	-0.919862407333805	-516798667530906	-0.0959999999999996
1569200_PM_at	1569200_PM_at	0.993943694742864	0.364349947889631	0.919859444021424	-516798898362491	0.0700000000000003
1556484_PM_at	1556484_PM_at	0.993943694742864	0.364359004035039	0.919841855244791	-516800268451751	0.0999999999999992	LRRC52	leucine rich repeat containing 52
218518_PM_at	218518_PM_at	0.993943694742864	0.364359831321653	-0.919840248509281	-516800393608234	-0.0599999999999987	FAM13B	family with sequence similarity 13 member B
1556927_PM_at	1556927_PM_at	0.993943694742864	0.364364218567792	-0.919831727748686	-516801057328489	-0.0786666666666667	KCNK10	potassium two pore domain channel subfamily K member 10
206806_PM_at	206806_PM_at	0.993943694742864	0.364373823087601	0.919813074410376	-516802510300447	0.084000000000001	DGKI	diacylglycerol kinase iota
1565875_PM_at	1565875_PM_at	0.993943694742864	0.364398912074182	0.91976434956042	-516806305513783	0.126666666666667
221243_PM_s_at	221243_PM_s_at	0.993943694742864	0.364415836416643	-0.9197314823515	-516808865457188	-0.0973333333333333
1557132_PM_at	1557132_PM_at	0.993943694742864	0.364448565710197	0.919667924631923	-516813815562076	0.0860000000000003	WDR17	WD repeat domain 17
239932_PM_at	239932_PM_at	0.993943694742864	0.364451127218134	-0.919662950542	-51681420294858	-0.0919999999999996
208287_PM_at	208287_PM_at	0.993943694742864	0.364479472228388	0.919607910024951	-51681848942077	0.0753333333333326	HCG9	HLA complex group 9 (non-protein coding)
223130_PM_s_at	223130_PM_s_at	0.993943694742864	0.364508253700266	-0.9195520248475	-516822841426592	-106	MYLIP	myosin regulatory light chain interacting protein
1563274_PM_at	1563274_PM_at	0.993943694742864	0.364565293484061	0.919441278839478	-516831464932166	0.122666666666667	LOC101929269	uncharacterized LOC101929269
238262_PM_at	238262_PM_at	0.993943694742864	0.36458383200879	-0.919405287670818	-516834267260858	-0.0940000000000012	SPDYA	speedy/RINGO cell cycle regulator family member A
1554352_PM_s_at	1554352_PM_s_at	0.993943694742864	0.364590913750444	-0.919391539311261	-516835337702364	-0.0686666666666671	DENND4A	DENN domain containing 4A
239623_PM_at	239623_PM_at	0.993943694742864	0.364604633079179	0.919364905362145	-516837411367569	0.113333333333333	C5orf63	chromosome 5 open reading frame 63
201913_PM_s_at	201913_PM_s_at	0.993943694742864	0.364651894521314	0.919273159617154	-516844554071813	0.0620000000000003	COASY	Coenzyme A synthase
204355_PM_at	204355_PM_at	0.993943694742864	0.364672546429135	0.919233071772915	-5168476748299	0.0726666666666667	DHX30	DEAH-box helicase 30
1554553_PM_s_at	1554553_PM_s_at	0.993943694742864	0.364675333433014	0.91922766197585	-516848095961908	0.130666666666668	YIF1B	Yip1 interacting factor homolog B, membrane trafficking protein
1565751_PM_at	1565751_PM_at	0.993943694742864	0.364683481871055	-0.919211845361994	-516849327211407	-0.0813333333333341	FGD2	FYVE, RhoGEF and PH domain containing 2
1564021_PM_at	1564021_PM_at	0.993943694742864	0.364694752862592	-0.919189968062634	-516851030224066	-118	LOC100130456	uncharacterized LOC100130456
244829_PM_at	244829_PM_at	0.993943694742864	0.36470034314663	-0.919179117334111	-516851874872112	-0.103333333333333	LINC00518	long intergenic non-protein coding RNA 518
204020_PM_at	204020_PM_at	0.993943694742864	0.364735874781222	0.919110153054095	-516857243005863	0.0853333333333364	PURA	purine rich element binding protein A
200027_PM_at	200027_PM_at	0.993943694742864	0.364736549701347	0.919108843126452	-516857344966089	0.0613333333333319	NARS	asparaginyl-tRNA synthetase
211726_PM_s_at	211726_PM_s_at	0.993943694742864	0.364752156632533	0.919078552649714	-516859702633593	0.0846666666666669	FMO2	flavin containing monooxygenase 2
1558914_PM_at	1558914_PM_at	0.993943694742864	0.364756566394156	-0.91906999418395	-516860368770845	-0.0939999999999999	DESI2	desumoylating isopeptidase 2
1557965_PM_at	1557965_PM_at	0.993943694742864	0.364762788168534	0.919057919078688	-5168613086113	0.089333333333335	MTERF4	mitochondrial transcription termination factor 4
238883_PM_at	238883_PM_at	0.993943694742864	0.364835005358017	0.91891777113444	-516872215881214	0.101999999999997
234778_PM_at	234778_PM_at	0.993943694742864	0.364837641910127	-0.91891265486524	-51687261403457	-0.110666666666667
1565131_PM_x_at	1565131_PM_x_at	0.993943694742864	0.364878060751325	-0.918834224517827	-516878717303871	-0.131333333333334	MAP3K2	mitogen-activated protein kinase kinase kinase 2
223026_PM_s_at	223026_PM_s_at	0.993943694742864	0.364884350193774	0.918822020740897	-51687966692961	0.0466666666666633	VPS29	VPS29, retromer complex component
205222_PM_at	205222_PM_at	0.993943694742864	0.364925658244721	0.918741871704361	-516885903358314	0.0859999999999999	EHHADH	enoyl-CoA, hydratase/3-hydroxyacyl CoA dehydrogenase
205019_PM_s_at	205019_PM_s_at	0.993943694742864	0.364926445899858	0.91874034349329	-516886022264051	0.188666666666666	VIPR1	vasoactive intestinal peptide receptor 1
243905_PM_at	243905_PM_at	0.993943694742864	0.364935786324897	-0.918722221334454	-516887432283255	-0.145333333333333	LINC00944	long intergenic non-protein coding RNA 944
1560257_PM_at	1560257_PM_at	0.993943694742864	0.364936275212988	-0.918721272809133	-516887506083835	-0.109333333333333	LOC101928988	uncharacterized LOC101928988
218812_PM_s_at	218812_PM_s_at	0.993943694742864	0.364936988531629	0.918719888852195	-516887613763305	0.0746666666666673	ORAI2	ORAI calcium release-activated calcium modulator 2
214700_PM_x_at	214700_PM_x_at	0.993943694742864	0.364939831304989	-0.918714373416091	-516888042893081	-0.0733333333333324	RIF1	replication timing regulatory factor 1
228637_PM_at	228637_PM_at	0.993943694742864	0.364945345575709	-0.918703674926833	-516888875284583	-0.139999999999999	ZDHHC1	zinc finger DHHC-type containing 1
238372_PM_s_at	238372_PM_s_at	0.993943694742864	0.364957303255789	-0.918680475646785	-516890680263537	-0.072666666666668
234821_PM_at	234821_PM_at	0.993943694742864	0.364980551623718	0.918635372550263	-516894189307302	0.0940000000000003	LOC101929645	uncharacterized LOC101929645
1556422_PM_at	1556422_PM_at	0.993943694742864	0.365007809180908	0.918582493799683	-516898303094209	0.116666666666666
243645_PM_at	243645_PM_at	0.993943694742864	0.365035854181852	-0.91852809012769	-516902535281985	-0.0713333333333335	NFASC	neurofascin
209712_PM_at	209712_PM_at	0.993943694742864	0.365040018589915	0.918520011947932	-516903163682182	0.0753333333333321	SLC35D1	solute carrier family 35 member D1
232128_PM_s_at	232128_PM_s_at	0.993943694742864	0.365050805065072	-0.918499088465413	-516904791292038	-0.0980000000000008	CLCN5	chloride voltage-gated channel 5
216544_PM_at	216544_PM_at	0.993943694742864	0.365059929058038	0.91848139016242	-516906167992203	0.0719999999999992	RBMY2FP	RNA binding motif protein, Y-linked, family 2, member F pseudogene
227582_PM_at	227582_PM_at	0.993943694742864	0.365068884644267	0.918464018808163	-516907519235662	0.135999999999998	KLHDC9	kelch domain containing 9
1568248_PM_x_at	1568248_PM_x_at	0.993943694742864	0.365095293547123	0.918412794479895	-516911503617217	0.0886666666666671	SNORA71B	small nucleolar RNA, H/ACA box 71B
244564_PM_at	244564_PM_at	0.993943694742864	0.365108631064538	0.91838692513291	-516913515732885	0.0873333333333344	LINC00683	long intergenic non-protein coding RNA 683
223495_PM_at	223495_PM_at	0.993943694742864	0.365137719617969	0.918330507338391	-516917903719073	0.0906666666666665	CCDC8	coiled-coil domain containing 8
1570084_PM_at	1570084_PM_at	0.993943694742864	0.365153349808007	-0.918300193504758	-516920261322147	-0.0779999999999994
210203_PM_at	210203_PM_at	0.993943694742864	0.365249064604004	-0.918114578779653	-516934695569614	-0.118000000000001	CNOT4	CCR4-NOT transcription complex subunit 4
220869_PM_at	220869_PM_at	0.993943694742864	0.365261924256237	0.918089643146596	-516936634468696	0.0759999999999992	UBA6	ubiquitin like modifier activating enzyme 6
230840_PM_at	230840_PM_at	0.993943694742864	0.365291463913593	0.91803236615994	-51694108791939	0.267999999999998	SMIM1	small integral membrane protein 1 (Vel blood group)
228304_PM_at	228304_PM_at	0.993943694742864	0.365347066081661	0.917924562532927	-516949469251906	132	RBM43	RNA binding motif protein 43
210960_PM_at	210960_PM_at	0.993943694742864	0.36537066132973	-0.917878818395269	-516953025408866	-0.0826666666666669	ADRA1D	adrenoceptor alpha 1D
1563637_PM_at	1563637_PM_at	0.993943694742864	0.365403310560268	-0.91781552447241	-516957945613733	-0.0740000000000003	LOC729652	uncharacterized LOC729652
207766_PM_at	207766_PM_at	0.993943694742864	0.365449355121013	-0.917726268589187	-516964883449579	-0.174666666666669	CDKL1	cyclin dependent kinase like 1
203006_PM_at	203006_PM_at	0.993943694742864	0.365464052805608	-0.917697779152229	-516967097792029	-0.0766666666666662	INPP5A	inositol polyphosphate-5-phosphatase A
206814_PM_at	206814_PM_at	0.993943694742864	0.365480635696254	-0.917665636401475	-516969596010659	-0.0853333333333333	NGF	nerve growth factor
232772_PM_at	232772_PM_at	0.993943694742864	0.365486640821355	0.917653996853955	-516970500646393	0.0900000000000007	LOC221272	uncharacterized LOC221272
204988_PM_at	204988_PM_at	0.993943694742864	0.365507788268352	0.917613008408485	-516973686217875	0.0879999999999996	FGB	fibrinogen beta chain
207004_PM_at	207004_PM_at	0.993943694742864	0.365528658703045	0.917572558392845	-51697682981182	0.119333333333332	BCL2	BCL2, apoptosis regulator
235159_PM_at	235159_PM_at	0.993943694742864	0.365533124049183	-0.917563904081827	-516977502369134	-0.11
[truncated: 9,884,590 more chars]
